# T cell and autoantibody profiling for primary immune regulatory disorders

**DOI:** 10.1101/2024.02.25.24303331

**Authors:** Emily M. Harris, Sarah Chamseddine, Anne Chu, Leetah Senkpeil, Matthew Nikiciuk, Aleksandra Bourdine, Logan Magin, Amer Al-Musa, Brian Woods, Elif Ozdogan, Sarife Saker, David P. Hoytema van Konijnenburg, Christina S.K. Yee, Ryan W. Nelson, Pui Lee, Olha Halyabar, Rebecca C. Hale, Megan Day-Lewis, Lauren A. Henderson, Alan A. Nguyen, Megan Elkins, Toshiro K. Ohsumi, Maria Gutierrez-Arcelus, Janique M. Peyper, Craig D. Platt, Rachael F. Grace, Brenna LaBere, Janet Chou

## Abstract

**Background:** Limited clinical tools exist for characterizing primary immune regulatory disorders (PIRD), which are often diagnoses of exclusion. Increased CD4^+^CXCR5^+^PD1^+^ circulating T follicular helper (cTfh) cell percentages have been identified as a marker of active disease in some, but not all, autoimmune disorders.

**Objective:** To develop a diagnostic approach that combines measurements of cellular and serologic autoimmunity.

**Methods:** We recruited 71 controls and 101 pediatric patients with PIRD with autoimmunity. Flow cytometry was used to measure CD4^+^CXCR5^+^ T cells expressing the chemokine receptors CXCR3 and/or CCR6. IgG and IgA autoantibodies were quantified in 56 patients and 20 controls using a microarray featuring 1616 full-length, conformationally intact protein antigens. The 97.5^th^ percentile in the controls serves as the upper limit of normal for percentages of cTfh cells, CD4^+^CXCR5^+^ T cells expressing CXCR3 and/or CCR6, and autoantibody intensity and number.

**Results:** We found that 27.7% of patients had increased percentages of CD4^+^CXCR5^+^PD1^+^ cTfh cells and 42.5% had increased percentages of CD4^+^CXCR5^+^ cells expressing CXCR3 and/or CCR6. Patients had significantly more diverse IgG and IgA autoantibodies than controls and 37.5% had increased numbers of high-titer autoantibodies. Integrating measurements of cTfh cells, CD4^+^CXCR5^+^ T cells with CXCR3 and/or CCR6, and numbers of high-titer autoantibodies had 71.4% sensitivity (95% CI: 0.5852 – 0.8158) and 85% specificity (95% CI: 0.6396 – 0.9476) for patients with PIRD compared to controls.

**Conclusion:** By integrating CD4^+^ T cell phenotyping and total burden of autoantibodies, this approach provides additional tools for the diagnosis of PIRD lacking clinical diagnostic criteria.

**Highlights Box:**

- Primary immune regulatory disorders (PIRD) are heterogenous and often diagnoses of exclusion if no genetic cause is identified. Current diagnostic tools do not combine cellular and serologic measures of autoimmunity.
- Measuring activated CD4^+^ T cells expressing the chemokine receptors CXCR3 and/or CCR6 and the total number of circulating autoantibodies can enhance detection of autoimmunity in PIRD beyond the capabilities of currently used tools.
- This study identifies new indicators of autoimmunity that can be feasibly implemented and leveraged for improving the diagnosis of PIRD.

## Supplementary Data 2 for "T cell and autoantibody profiling for primary immune regulatory disorders" (part 1 of 2)

### Sheet: Metadata
Study ID	Clinical Phenotype	Received IVIG within 4 weeks of enrollment?
S_11	_Healthy
S_15	_Healthy
S_16	_Healthy
S_17	_Healthy
S_19	_Healthy
S_21	_Healthy
S_22	_Healthy
S_25	_Healthy
S_26	_Healthy
S_27	_Healthy
S_8	_Healthy
S_82	_Healthy
S_86	_Healthy
S_88	_Healthy
S_9	_Healthy
S_90	_Healthy
S_94	_Healthy
S_96	_Healthy
S_97	_Healthy
S_98	_Healthy
S_PN1	_Healthy
S_PN2	_Healthy
S_PN3	_Healthy
S_PN4	_Healthy
S_PN5	_Healthy
S_PN6	_Healthy
S_1	AIHA
S_28	AIHA	x
S_39	AIHA
S_40	AIHA
S_43	AIHA
S_44	AIHA	x
S_47	AIHA
S_85	AIHA
S_93	AIHA	x
S_99	AIHA
S_29	AIHA_Immune hepatitis
S_36	AIHA_Immune hepatitis	x
S_14	AIHA_Immune hepatitis_STAT1 GOF
S_92	AIHA_NFKB1	x
S_2	AIHA_RAG1 deficiency s/p HSCT	x
S_32	Autoimmune Neuro_APS-1	x
S_35	CTLA-4 haploinsufficiency
S_34	Evans Syndrome
S_56	Evans Syndrome
S_58	Evans Syndrome
S_59	Evans Syndrome
S_60	Evans Syndrome
S_61	Evans Syndrome
S_62	Evans Syndrome
S_63	Evans Syndrome
S_64	Evans Syndrome
S_65	Evans Syndrome
S_66	Evans Syndrome	x
S_69	Evans Syndrome
S_71	Evans Syndrome
S_74	Evans Syndrome	x
S_75	Evans Syndrome
S_80	Evans Syndrome
S_89	Evans Syndrome
S_55	Evans Syndrome _Immune Hepatitis_STAT3 GOF
S_67	Evans Syndrome_ILD_SOCS1 haploinsufficiency	x
S_73	Evans Syndrome_Moesin deficiency	x
S_68	Evans Syndrome_PLAID
S_72	Evans Syndrome_Thyroiditis_CTLA4 haploinsufficiency	x
S_49	IBD_BACH2 loss of function
S_37	ILD	x
S_77	ILD_Autoimmune Neuro_COPA	x
S_3	ITP
S_38	ITP
S_4	ITP
S_5	ITP
S_7	ITP
S_78	ITP
S_83	ITP
S_84	ITP
S_10	ITP_Autoimmune Neuro _Kabuki Syndrome	x
S_91	ITP_IBD_Kabuki Syndrome	x
S_79	ITP_Kabuki Syndrome	x
S_87	Kabuki Syndrome
S_70	Splenomegaly_cytopenias
S_57	STAT1 GOF

### Sheet: Sheet1
Protein	S_8	S_9	S_11	S_15	S_16	S_17	S_19	S_21	S_22	S_25	S_26	S_27	S_82	S_86	S_88	S_90	S_97	S_98	S_PN1	S_PN2	S_PN3	S_PN4	S_PN5	S_PN6	S_94	S_96	S_39	S_44	S_47	S_85	S_99	S_40	S_29	S_36	S_1	S_43	S_93	S_28	S_92	S_34	S_61	S_62	S_75	S_89	S_72	S_73	S_74	S_68	S_60	S_69	S_65	S_56	S_63	S_80	S_58	S_59	S_64	S_7	S_78	S_83	S_84	S_3	S_4	S_5	S_91	S_79	S_87	S_10	S_77	S_35	S_49	S_66	S_2	S_38	S_37	S_67	S_14	S_57	S_55	S_32	S_70	S_71
A1BG	5.81398	5.86729	5.68972	5.63929	5.66308	6.01174	5.87455	5.71685	5.92176	5.77773	5.56829	5.90242	5.90616	5.71779	5.75231	5.83777	5.76403	5.65353	5.48654	5.61592	5.64479	5.63411	5.48594	5.71398	5.70206	5.61526	5.59765	5.81798	5.97386	5.86882	5.82915	5.71131	5.90339	5.93027	5.79687	5.95488	5.73795	5.86032	6.16322	5.8238	5.88718	5.9331	5.73341	5.75463	5.76089	5.92031	5.96082	5.7914	5.68294	5.77911	5.59851	5.61206	5.79161	5.65267	5.89366	5.70834	5.78844	5.77621	5.78936	5.97682	5.61815	6.33077	5.84032	5.73531	5.99652	5.91494	5.76834	5.79847	5.93954	5.901	5.71138	5.75707	5.76611	5.87767	5.79284	5.74557	5.9939	5.52621	5.68221	5.79808	5.78927	5.8436
AAK1	5.37548	5.36876	5.27047	5.23399	5.37812	5.27709	5.41266	5.56372	5.7541	5.29078	5.3384	5.37042	5.49627	5.35604	5.38069	5.38883	5.30898	5.34002	5.19258	5.42714	5.55252	5.40307	5.42838	5.4223	5.31533	5.30515	5.34052	5.31159	5.39596	5.39681	5.31318	5.34805	5.36056	5.38472	5.30071	5.54919	5.43307	5.52774	5.27697	5.38062	5.34859	5.58614	5.38848	5.50397	5.35532	5.40166	5.40418	5.32836	5.51254	5.48592	5.40419	5.38161	5.40054	5.25968	5.39546	5.34413	5.49859	5.43137	5.3145	5.62097	5.33993	5.18778	5.44805	5.47971	5.46372	5.50001	5.32772	5.4205	5.40468	5.31097	5.15918	5.3625	5.36889	5.3649	5.42858	5.37292	5.40483	5.46966	5.28504	5.35977	5.36952	5.13201
AARS	5.71764	5.69759	5.57142	5.72273	5.76605	5.60446	5.78243	5.79581	5.7626	5.71827	5.54206	5.70157	5.73784	5.6725	5.6002	5.73391	5.55685	5.59895	5.47884	5.66052	5.67758	5.64915	5.59651	5.64662	5.60183	5.65159	5.60305	5.59664	5.72072	5.67111	5.67154	5.62899	5.68856	5.73971	5.6265	5.78284	5.70813	5.69864	5.49182	5.64589	5.6473	5.85203	5.67845	5.84516	5.66346	5.72239	5.72454	5.58299	5.68776	5.70212	5.61104	5.58584	5.71666	5.56947	5.62278	5.63245	5.79366	5.70962	5.55303	5.93787	5.61163	5.33637	5.6845	5.66653	5.74128	5.71386	5.64518	5.73161	5.72093	5.56645	5.47136	5.70638	5.69814	5.57356	5.66432	5.65522	5.6814	5.60309	5.58947	5.65398	5.71792	5.55866
ABCF1	5.73484	5.78205	5.73926	5.76008	5.68053	5.57954	5.73639	5.79614	5.68537	5.78266	5.76213	5.67591	5.70951	5.81476	5.72666	5.73529	5.73442	5.76695	5.78803	5.70859	5.69924	5.78802	5.57501	5.6494	5.65792	5.79703	5.75809	5.77071	5.68643	5.77041	5.73789	5.68442	5.73344	5.65382	5.46601	5.82449	5.71287	5.78145	5.58403	5.65402	5.6597	5.68631	5.70133	5.75028	5.81509	5.7193	5.69535	5.61694	5.71786	5.80113	5.79446	5.70916	5.80213	5.67718	5.6659	5.68384	5.70219	5.77312	5.69906	5.44789	5.7998	5.39521	5.69041	5.71019	5.70713	5.76408	5.70978	5.79114	5.73684	5.67106	5.76369	5.75734	5.75522	5.65134	5.68947	5.82748	5.43255	5.82242	5.85605	5.79094	5.83182	5.66682
ABCF3	6.1616	6.13796	6.01527	6.08502	6.15527	5.96029	5.92244	6.15095	5.89235	6.0316	6.29566	6.10727	6.0449	6.13757	6.03834	6.09148	6.02388	6.05494	6.09557	5.98726	5.99652	6.02316	6.02263	6.04815	6.03887	6.13495	6.06369	6.07417	6.09536	6.05478	6.01158	6.03526	6.07378	6.08716	6.03252	6.05914	6.08507	6.08287	5.96078	6.08303	6.17746	6.07097	6.04395	6.0146	6.11843	6.05084	6.03671	5.98902	6.06474	6.1086	6.17944	6.05359	6.22471	5.952	6.12603	6.05755	6.144	6.04595	5.97514	5.95801	6.1073	5.81083	6.029	6.06259	6.05623	6.13735	6.07502	6.06779	6.12748	6.03178	6.00418	6.0647	6.15806	6.09367	6.09702	6.08955	6.17712	6.04265	6.04536	6.08931	6.18555	5.99499
ABI1	5.8858	5.98066	5.84861	5.91745	5.83941	5.94914	6.06091	5.82413	6.048	5.94058	5.56695	5.96491	5.59875	5.96349	5.93746	5.88411	5.75302	5.89464	5.92873	6.02247	6.05418	5.98388	5.86501	6.05208	5.80509	6.04812	6.16804	5.82559	5.9939	5.97898	5.97589	5.86725	5.91934	6.02876	5.85629	5.85332	5.90107	5.83459	6.06488	5.84471	5.87538	5.92006	6.06028	5.92291	5.87652	5.95873	5.97897	6.04154	5.91683	5.89367	5.78023	5.81189	5.8182	5.9834	6.00077	6.10436	5.97057	5.9765	6.08786	6.01072	5.89884	6.29544	5.85802	5.86397	5.91712	5.90522	5.77778	5.79206	5.91941	5.87533	6.05718	5.96171	5.77418	5.99651	5.89694	5.77084	6.11469	5.94506	5.98245	5.80116	6.03244	5.97047
ABL2	3.97685	3.93001	3.81599	3.81024	3.89367	3.81819	3.75458	3.79753	3.70824	3.80404	3.75639	3.8068	3.9478	3.94907	3.77207	4.04113	3.69904	3.9796	3.65173	3.71665	3.84438	3.64378	3.85667	3.97207	3.61648	3.80444	4.03287	3.94699	3.73932	3.83729	3.84814	3.68318	3.74513	3.96022	3.86857	4.06018	4.29055	4.00522	3.87344	3.81789	3.89351	4.04242	3.75433	3.76433	3.93865	4.03322	3.95302	3.78971	3.86307	3.86297	3.88728	3.93831	3.98492	3.73888	3.94065	3.86861	3.98329	3.9605	3.86567	3.85504	3.93826	3.76602	3.75182	3.96359	3.81373	3.94182	3.972	3.91861	3.95503	3.96643	3.97715	3.9735	3.93684	4.04139	3.82512	3.62508	3.81094	3.85896	3.85275	3.71656	4.12301	3.97349
ABT1	5.70931	5.65502	5.83359	5.86154	5.88852	5.70937	5.71096	5.64475	5.67595	5.74834	5.80533	5.72335	5.76045	5.66738	5.63752	5.67819	5.84622	5.74906	5.87843	5.86784	5.65365	5.70922	5.83411	5.50534	5.8697	5.79471	5.86573	5.78878	5.64415	5.75004	5.71036	5.95577	5.70595	5.69814	6.21594	5.60333	5.67862	5.66282	5.64576	5.67532	5.64294	5.6415	5.73636	5.71302	5.7043	5.70708	5.75321	5.98653	5.79002	5.62182	5.64267	5.67828	5.56227	5.90852	5.61216	5.88256	5.59547	5.66306	5.91397	5.77074	5.77259	5.45042	5.7445	5.77916	5.75521	5.66767	5.77418	5.77391	5.68655	5.55787	5.89422	5.72773	5.67147	5.57392	5.57187	5.69059	6.02486	5.83825	5.85959	5.46532	5.59543	5.82112
ACAT2	5.51172	5.54501	5.47872	5.46959	5.56458	5.27701	5.295	5.4785	5.26104	5.56064	5.84132	5.51405	5.48483	5.68594	5.40711	5.47393	5.35928	5.50015	5.56816	5.46174	5.41163	5.48797	5.39969	5.47176	5.38926	5.47063	5.7346	5.43637	5.47233	5.61482	5.4282	5.35408	5.43562	5.40594	6.62983	5.39648	5.50058	5.36274	5.26378	5.47835	5.41755	5.47714	5.52175	5.55768	5.59115	5.45552	5.4747	5.38025	5.43944	5.56316	5.64766	5.47028	5.50357	5.62416	5.54548	5.54566	5.51046	5.51092	5.45789	5.35121	5.59589	5.11275	5.44376	5.43411	5.51793	5.40889	5.43291	5.52214	5.49683	5.42194	5.37515	5.45824	5.49655	5.46583	5.44674	5.45655	5.12054	5.53883	5.38842	5.51404	5.79659	5.36245
ACPP	5.95638	5.82999	5.60514	5.72226	5.7582	5.98362	5.726	5.88143	5.82266	5.79962	6.07509	5.87117	5.77011	5.77024	5.83682	5.82071	5.8871	5.78499	5.76492	5.73751	5.71365	5.7964	5.75418	5.73392	5.78874	5.74742	5.71877	5.76371	5.91681	5.76408	5.68837	5.61868	5.87767	5.80925	6.70869	5.76378	5.79394	5.89952	6.29734	5.79478	5.76383	5.70078	5.68881	5.77468	5.83743	5.83573	5.86349	5.83392	5.77122	5.88854	5.9482	6.15082	5.8727	5.79198	5.84053	5.70035	5.78934	5.7988	5.69151	5.90082	5.80478	6.40551	5.90374	5.8616	5.74838	5.88849	5.87239	5.84277	5.79987	6.07016	5.7391	5.80296	5.8807	6.02584	5.87666	5.95373	5.51682	5.69769	5.68598	5.91828	5.81831	5.8996
ACRBP	5.76252	5.63174	5.65379	5.63152	5.72254	5.83467	5.61137	5.72575	5.66776	5.59217	5.87744	5.65751	5.69317	5.68196	5.63694	5.62108	5.62796	5.6353	5.65765	5.61141	5.64401	5.58525	5.71481	5.68806	5.67987	5.65812	5.38448	5.62243	5.70642	5.7336	5.61119	5.74412	5.67593	5.64925	5.98031	5.62049	5.84133	5.72235	5.96914	5.69898	5.82457	5.61738	5.54037	5.49798	5.68427	5.57998	5.68751	5.39539	5.66897	5.59389	5.63178	5.74928	5.648	5.59029	5.6929	5.73181	5.58794	5.6102	5.68795	5.60704	5.72778	6.18201	5.60614	5.61377	5.63098	5.61822	5.7135	5.55845	5.70826	5.79429	5.6421	5.69024	5.73149	5.76917	5.71016	5.71704	5.49834	5.58079	5.51749	5.64967	5.47418	5.75194
ACSL6	5.7684	5.85504	5.94857	5.91272	5.92918	5.99707	5.7161	5.8052	5.77482	5.82944	5.86287	5.84661	5.86002	5.73593	5.85799	5.81554	5.96572	5.91494	6.11263	6.11525	5.94647	5.95175	6.09924	5.90339	6.02323	6.03621	6.02215	5.922	5.83148	5.86104	5.91938	5.97817	5.9024	5.75232	5.68239	5.78298	5.77366	5.73651	5.99562	5.84428	5.80927	5.62183	5.85303	5.80515	5.71469	5.87902	5.84514	5.97338	5.85553	5.70636	5.83126	5.81802	5.74725	5.99407	5.87102	5.89829	5.81561	5.81253	5.99227	5.80344	5.838	6.23425	5.69283	5.95061	5.94011	5.70396	5.89683	5.7746	5.78614	5.96013	5.97188	5.7844	5.79721	5.80002	5.82765	5.84762	6.01538	6.08433	5.9146	5.82783	5.62314	6.03245
ACTA1	5.60835	5.66125	5.78508	5.77912	5.68914	5.77547	5.60217	5.67902	5.54302	5.61743	5.68865	5.67213	5.45728	5.61518	5.65281	5.67123	5.65069	5.64586	5.82239	5.76899	5.6399	5.67352	5.77768	5.67391	5.75406	5.62768	5.80131	5.66077	5.58989	5.61267	5.65337	5.78981	5.68323	5.58924	5.54905	5.54241	5.64671	5.56676	5.789	5.72889	5.65548	5.3012	5.66833	5.6281	5.6099	5.58323	5.55793	5.72108	5.69622	5.57945	5.60188	5.66081	5.60848	5.69669	5.62171	5.67568	5.62432	5.59459	5.73576	5.56065	5.7824	5.91803	5.60316	5.73879	5.65552	5.62091	5.71401	5.71119	5.63843	5.75614	5.75176	5.62132	5.66279	5.62947	5.65592	5.67701	5.87432	5.81679	5.76899	5.63087	5.54403	5.80982
ACTB	5.8626	5.92312	5.834	5.93652	5.85786	5.77138	5.83876	5.93058	5.74148	5.85262	5.9387	5.86179	5.72447	5.94715	5.73274	5.85216	5.89136	5.91571	5.82306	5.87315	5.82162	5.78348	5.83829	5.85821	5.88928	5.77702	5.74781	5.88807	5.82892	5.85023	5.88672	5.88184	5.85465	5.83848	5.94814	5.89449	5.8282	5.85018	5.72345	5.83	5.88578	5.67392	5.8738	5.91849	5.99944	5.83383	5.83203	5.73759	5.81011	5.81194	5.84505	5.94115	5.81038	5.83847	5.83835	5.84544	5.887	5.79456	5.81953	5.78193	5.85787	5.41919	5.80867	5.75903	5.7843	5.80781	5.88851	5.85489	5.8608	5.75111	5.76848	5.79652	5.87515	5.78328	5.74856	5.82492	5.86101	5.86932	5.74199	5.72997	5.78691	5.8094
ACTL7B	5.59188	5.78428	5.56001	5.74953	5.58535	5.59031	5.79303	5.63182	5.72317	5.68519	5.36095	5.7183	6.00213	5.60534	5.69582	5.68994	5.60157	5.57307	5.43891	5.56898	5.56511	5.50302	5.39379	5.56655	5.69967	5.58042	5.56127	5.65355	5.80864	5.71397	5.60657	5.62912	5.75636	5.78962	6.40391	5.88319	5.68001	5.72237	5.40772	5.69684	5.66203	5.66095	5.65537	5.62432	5.54772	5.73851	5.83161	5.59347	5.61276	5.70513	5.55756	5.65893	5.68361	5.60513	5.63	5.66064	5.73662	5.68277	5.62342	5.89344	5.54098	5.23759	5.7459	5.63268	5.74768	5.75605	5.62076	5.6506	5.7733	5.52595	5.47569	5.68125	5.67376	5.57798	5.75601	5.63477	5.73676	5.43681	5.69961	5.66127	5.73886	5.71624
ACTL8	5.72178	5.5686	5.36303	5.59748	5.52685	5.64928	5.36463	5.55634	5.55327	5.51119	5.69466	5.55577	5.4994	5.47034	5.50533	5.5625	5.699	5.54913	5.51087	5.40502	5.43973	5.53833	5.46143	5.54134	5.54307	5.50207	5.45597	5.49258	5.65363	5.5791	5.54158	5.46137	5.54239	5.52544	5.63152	5.75673	5.58739	5.66818	5.87934	5.58294	5.51397	5.43619	5.39583	5.49304	5.6249	5.57476	5.58816	5.58233	5.51397	5.72532	5.6688	5.66557	5.6532	5.55535	5.415	5.43032	5.43891	5.61223	5.36087	5.63906	5.56704	5.88322	5.61057	5.603	5.59785	5.62395	5.60189	5.56509	5.53158	5.74209	5.45883	5.5431	5.54066	5.59974	5.61416	5.7444	5.34192	5.3324	5.5246	5.57298	5.63221	5.61344
ACTR2	5.31878	5.26059	5.17187	5.22354	5.23191	5.18956	5.4122	5.3377	5.51167	5.25005	5.01076	5.3635	5.36719	5.31313	5.24609	5.42787	5.04902	5.21142	5.20067	5.31216	5.42853	5.34918	5.26677	5.39403	5.19368	5.29194	5.20941	5.29898	5.34015	5.28036	5.24856	5.04014	5.26768	5.38928	5.37673	5.44374	5.26703	5.38689	5.20347	5.24711	5.37653	5.52638	5.24828	5.33407	5.37394	5.29803	5.34738	5.2155	5.32639	5.29854	5.07274	5.26046	5.21014	5.12636	5.33576	5.26893	5.45798	5.33537	5.31131	5.37896	5.26613	5.15305	5.38046	5.32035	5.47655	5.35153	5.20759	5.2798	5.41916	5.20047	5.11183	5.35597	5.24625	5.31796	5.34232	5.2756	5.37616	5.18371	5.23827	5.34175	5.32293	5.12226
ACVR1	5.56725	5.50484	5.5944	5.52371	5.62354	5.4525	5.47052	5.58897	5.4954	5.53382	5.59774	5.4978	5.44353	5.64636	5.55961	5.58141	5.49176	5.59945	5.77711	5.73819	5.68683	5.67919	5.71014	5.69805	5.56992	5.58527	5.45031	5.58826	5.46387	5.48792	5.45123	5.62476	5.60304	5.50549	5.51411	5.54274	5.47659	5.51027	5.44259	5.642	5.59528	5.40592	5.65984	5.48461	5.54569	5.50085	5.5083	5.54147	5.52909	5.56238	5.58826	5.58132	5.56461	5.56192	5.59475	5.54813	5.56316	5.51623	5.57358	5.43356	5.73184	5.21762	5.51661	5.54223	5.50752	5.47109	5.58944	5.5726	5.59356	5.45929	5.52922	5.50304	5.53997	5.53921	5.54904	5.58613	5.7592	5.68858	5.68106	5.60022	5.40094	5.4538
ACVR1C	5.2834	5.2963	5.4254	5.20907	5.44238	5.38318	5.24544	5.31736	5.32386	5.31132	5.43155	5.31004	5.25104	5.29206	5.31598	5.31254	5.37785	5.32453	5.58515	5.53994	5.41721	5.38549	5.54824	5.32414	5.42536	5.36595	5.35813	5.40439	5.23754	5.40736	5.29212	5.52045	5.40394	5.27077	5.53079	5.30757	5.22573	5.30611	5.25737	5.43787	5.32918	5.22899	5.23797	5.2754	5.29758	5.33816	5.36389	5.42218	5.38237	5.30803	5.27219	5.25615	5.27426	5.38447	5.32462	5.27441	5.31618	5.31054	5.36972	5.22435	5.38817	5.08898	5.29219	5.38754	5.3878	5.25426	5.35597	5.44025	5.20281	5.35319	5.45266	5.25038	5.28915	5.27923	5.34166	5.3722	5.51587	5.54989	5.39545	5.24315	5.09696	5.26642
ACVR2A	5.51718	5.45183	5.6001	5.58126	5.59225	5.51569	5.49018	5.53735	5.39164	5.53144	5.52405	5.50762	5.36377	5.41785	5.47271	5.50367	5.58119	5.47917	5.7666	5.72788	5.61954	5.66568	5.73281	5.60311	5.54996	5.52598	5.4178	5.47427	5.44436	5.48895	5.44094	5.62433	5.54694	5.41284	5.69038	5.48922	5.41296	5.41513	5.4231	5.51654	5.50865	5.21015	5.42006	5.54389	5.56544	5.40551	5.43697	5.48103	5.55694	5.40583	5.47564	5.4719	5.43517	5.57948	5.4003	5.60344	5.43366	5.45105	5.51924	5.47272	5.64241	5.10925	5.42861	5.45007	5.36426	5.46461	5.45069	5.49482	5.48554	5.37638	5.55156	5.43916	5.53584	5.33315	5.41095	5.53698	5.68339	5.5962	5.56294	5.33921	5.42752	5.52672
ADAM2	5.7344	5.61896	5.57849	5.67548	5.54678	5.80107	5.60944	5.59714	5.60392	5.60886	5.80032	5.61812	5.694	5.65447	5.64872	5.55351	5.65816	5.61515	5.6504	5.57301	5.60791	5.56849	5.59904	5.64009	5.61708	5.61413	5.44513	5.60485	5.67684	5.72105	5.67327	5.6709	5.5834	5.60149	5.6037	5.62964	5.62312	5.59135	5.90784	5.64301	5.78615	5.52954	5.46773	5.56537	5.65918	5.55972	5.57129	5.41611	5.59356	5.58164	5.57504	5.65512	5.56781	5.59884	5.59328	5.65182	5.61089	5.61721	5.5863	5.5551	5.69432	6.01449	5.55959	5.58621	5.6931	5.62305	5.62485	5.58543	5.59374	5.72739	5.63411	5.60322	5.61764	5.72508	5.66636	5.66395	5.4084	5.57787	5.55243	5.62439	5.58807	5.71867
ADAM29	5.8347	5.67654	5.61869	5.5651	5.73804	5.68119	5.65182	5.71558	5.52324	5.61843	5.89127	5.57236	5.50211	5.71145	5.62931	5.64445	5.65918	5.55322	5.70376	5.62207	5.65591	5.73159	5.68075	5.69254	5.46389	5.65927	5.60388	5.49831	5.67827	5.71383	5.53005	5.60082	5.57629	5.64237	5.50594	5.54403	5.66764	5.65743	6.14149	5.62275	5.72956	5.62017	5.50219	5.62726	5.73724	5.58201	5.68122	5.48211	5.62595	5.64993	5.66274	5.63721	5.58818	5.59951	5.82098	5.6455	5.70529	5.70214	5.53098	5.45301	5.66006	6.17861	5.564	5.70606	5.35101	5.6954	5.67078	5.65418	5.59564	5.75197	5.64646	5.57551	5.69833	5.83306	5.71182	5.62494	5.39205	5.71919	5.5163	5.81022	5.71783	5.61736
ADCK1	5.33784	5.47286	5.47323	5.57019	5.31508	5.38224	5.25168	5.45273	5.35147	5.45427	5.41817	5.3568	5.35785	5.34025	5.39299	5.37022	5.37336	5.54851	5.48348	5.46169	5.35909	5.47334	5.47971	5.3798	5.52273	5.37739	5.23667	5.43296	5.40817	5.46886	5.38875	5.56003	5.44217	5.40555	5.5444	5.42969	5.48183	5.42611	5.24258	5.54118	5.36901	5.09325	5.39255	5.24335	5.53344	5.36447	5.37483	5.43577	5.48244	5.46083	5.37552	5.4259	5.3751	5.48497	5.28421	5.45597	5.29788	5.30484	5.51105	5.38292	5.44688	4.95244	5.38119	5.33532	5.44281	5.44976	5.4694	5.38296	5.51572	5.34302	5.25838	5.4179	5.42598	5.33793	5.38406	5.51628	5.54484	5.48453	5.4048	5.40925	5.15216	5.54489
ADD1	5.73238	5.66723	5.81156	5.78259	5.77169	5.85873	5.65165	5.6452	5.62791	5.75503	5.72632	5.74722	5.5243	5.68976	5.67593	5.70406	5.70441	5.73774	5.82272	5.7276	5.60213	5.67989	5.78333	5.72916	5.82499	5.67273	5.84293	5.7529	5.70075	5.72617	5.75293	5.84861	5.74285	5.67784	5.52114	5.70483	5.72372	5.61701	5.79167	5.77042	5.7187	5.3276	5.68994	5.72313	5.56904	5.66054	5.62846	5.74049	5.76383	5.631	5.69354	5.72508	5.64477	5.80033	5.55158	5.71503	5.72128	5.65729	5.808	5.66429	5.81438	5.99433	5.65514	5.80657	5.68527	5.6321	5.7741	5.76242	5.69565	5.77438	5.87869	5.58233	5.69723	5.70904	5.67424	5.69966	5.8668	5.826	5.70528	5.68361	5.67027	5.777
ADSL	5.81411	5.90812	5.82886	5.82919	5.77487	5.76177	5.91822	5.83821	5.8573	5.9073	5.89743	5.89706	6.03732	5.8566	6.26053	5.95061	5.88303	5.85121	5.79957	5.7975	5.84137	5.8385	5.70883	5.7568	5.90477	5.72827	5.84659	5.85125	5.82306	5.85592	5.94139	5.83287	5.86881	5.84845	6.41305	6.00049	5.81285	5.94735	5.80492	5.95872	5.79265	5.80748	5.7952	5.87352	5.76656	5.85765	5.8774	5.85268	5.78139	5.8817	5.78457	5.916	5.87066	5.81925	5.75766	5.7172	5.89415	5.82861	5.78642	5.93514	5.83513	5.57163	5.91687	5.90153	6.0669	5.95528	5.81505	5.92691	5.88145	5.81989	5.62171	5.85397	5.90881	5.81252	5.83197	5.94001	5.5694	5.85612	5.8699	5.87579	5.82527	5.86409
AFF4	6.00442	6.12195	6.04248	6.03907	6.00729	6.19967	6.31091	6.05268	6.49288	6.16853	5.73539	6.1409	6.1508	6.09408	6.18011	6.05869	5.95556	6.97727	6.10875	6.20927	6.23621	6.1677	6.10769	6.27655	6.04506	6.17559	6.28924	6.08312	6.17866	6.14538	6.05184	5.96599	6.15708	6.15981	5.92882	6.07631	6.10715	6.13853	6.20533	6.03413	6.10397	6.33454	6.25903	6.14946	6.03808	6.14647	6.13754	6.23445	6.11407	6.10155	5.98972	6.00612	6.11791	6.09488	6.21234	6.14901	6.00404	6.11073	6.20767	6.15829	6.05581	6.58071	6.10067	5.95651	6.23527	6.11199	5.97522	5.96568	6.13088	6.12868	6.17744	6.10445	6.03035	6.20843	6.11563	5.95796	6.14323	6.10633	6.17844	6.12058	6.02947	6.13109
AFP	6.0686	6.1061	6.00638	5.97758	6.04646	5.95236	5.96411	6.12958	5.98353	6.04615	6.24634	6.03461	5.99615	6.09348	6.06697	6.06271	5.96072	6.05131	6.11508	6.0115	6.07999	6.13609	6.02299	6.08465	5.96219	6.01476	6.06724	6.07597	6.01665	6.00317	6.11223	6.00574	5.99044	6.03356	6.25342	5.99144	6.0837	6.08073	6.00053	5.93095	6.05245	6.04748	6.11962	5.99804	6.10883	6.03999	6.02224	5.9186	6.04655	6.12277	6.20581	6.03173	6.06723	5.97466	6.04316	6.06404	6.11691	6.09515	5.99668	6.0228	6.09604	5.80445	6.06613	6.06402	6.00293	6.09292	6.04591	6.07677	5.99466	6.03115	5.98875	6.04602	6.06266	6.01695	6.12417	6.07503	5.74858	6.15016	6.07168	6.09735	6.24947	5.93693
AGR2	5.95406	5.71346	5.50412	5.71721	5.60252	5.76545	5.51066	5.66235	5.75929	5.64825	5.82839	5.69605	5.66485	5.64468	5.75629	5.72457	5.67615	5.69643	5.67733	5.65069	5.68109	5.70639	5.65898	5.70532	5.61616	5.6161	5.56357	5.6157	5.67574	5.74572	5.71699	5.62141	5.68557	5.64859	5.51737	5.7722	5.77807	5.72212	5.97255	5.65777	5.64012	5.71435	5.62931	5.64544	5.65705	5.67015	5.71892	5.62288	5.59494	5.74582	5.78271	5.82184	5.75647	5.57563	5.68788	5.53418	5.66559	5.72532	5.56007	5.82591	5.64086	6.10284	5.74521	5.72825	5.65191	5.82543	5.67444	5.68147	5.64928	5.86324	5.50943	5.67613	5.70145	5.70964	5.73005	5.76636	5.47627	5.61375	5.54386	5.80478	5.78269	5.8107
AHSG	5.56618	5.55951	5.4098	5.49646	5.51416	5.52739	5.68855	5.55524	5.67112	5.56379	5.33761	5.63371	5.80507	5.45111	5.61003	5.51653	5.53259	5.52232	5.35935	5.40712	5.49178	5.53446	5.40218	5.48746	5.46197	5.5292	5.3945	5.52677	5.63608	5.48214	5.53017	5.47173	5.68728	5.66908	5.77402	5.65828	5.70071	5.66362	5.35674	5.57549	5.58473	5.7323	5.6039	5.51514	5.54717	5.57284	5.65795	5.48578	5.58515	5.63725	5.48223	5.4739	5.62824	5.45771	5.58036	5.56561	5.54693	5.47628	5.55589	5.78416	5.42277	5.12327	5.60619	5.48992	5.59784	5.64969	5.59213	5.51517	5.61386	5.48018	5.34681	5.64988	5.6073	5.48948	5.65338	5.55051	5.71172	5.26467	5.5265	5.55651	5.60616	5.42176
AICDA	5.75738	5.6566	5.62273	5.68741	5.58983	5.52713	5.76514	5.76261	5.79062	5.69723	5.76327	5.67416	5.73036	5.68803	5.76301	5.70572	5.69751	5.76617	5.68242	5.67011	5.68439	5.71702	5.57976	5.59844	5.61256	5.65028	5.64838	5.7307	5.55217	5.72789	5.68947	5.59803	5.61208	5.65106	5.80772	5.50312	5.75483	5.75351	5.50205	5.59927	5.63778	5.81424	5.75408	5.7432	5.65219	5.60856	5.61349	5.68874	5.67909	5.7685	5.85661	5.72899	5.68595	5.55835	5.59428	5.68039	5.68663	5.76008	5.49897	5.83812	5.63125	5.39939	5.68462	5.71703	5.71672	5.74835	5.68249	5.69613	5.63943	5.55494	5.56179	5.71147	5.73271	5.5825	5.63467	5.67053	5.51728	5.63215	5.63006	5.71108	5.76115	5.68828
AIF1	5.50811	5.46859	5.58087	5.6579	5.59056	5.46532	5.45964	5.48056	5.48919	5.52177	5.66345	5.45968	5.40509	5.42032	5.49623	5.3861	5.60884	5.52176	5.61612	5.62195	5.39144	5.533	5.55847	5.31871	5.63989	5.5333	5.28588	5.49826	5.45385	5.52923	5.59782	5.65901	5.43477	5.40125	5.39013	5.46007	5.54962	5.41482	5.41692	5.48109	5.49818	5.42318	5.41715	5.5791	5.53277	5.45157	5.43166	5.41003	5.67158	5.48681	5.49072	5.59059	5.55581	5.63267	5.42405	5.57072	5.42369	5.46829	5.51871	5.58708	5.50668	5.16477	5.48218	5.47453	5.51544	5.36485	5.54123	5.54226	5.44277	5.42352	5.44195	5.3621	5.56633	5.36448	5.44667	5.54254	5.79409	5.49188	5.56693	5.34645	5.40602	5.48002
AIFM2	5.71554	5.63178	5.53008	5.50105	5.68028	5.57076	5.83388	5.70332	5.86175	5.67824	5.66038	5.69457	5.6582	5.64264	5.71906	5.75327	5.60176	5.74385	5.62729	5.62438	5.76193	5.74162	5.58753	5.73072	5.52	5.66325	6.20238	5.66877	5.67551	5.59297	5.6824	5.62039	5.66071	5.74768	5.94343	5.64455	5.75286	5.67474	5.4404	5.72611	5.60353	5.88702	5.69791	5.78852	5.56125	5.73096	5.68081	5.545	5.66148	5.69373	5.95396	5.57881	5.74878	5.60715	5.65436	5.60984	5.74381	5.7553	5.50163	5.68146	5.56254	5.19971	5.72557	5.64655	5.68745	5.78313	5.64589	5.64467	5.72694	5.53223	5.38414	5.69045	5.63779	5.55785	5.70233	5.69167	5.64914	5.62305	5.49598	5.76134	5.55913	5.53693
AIFM3	6.01749	5.76874	5.94812	5.83601	5.88282	6.13391	5.74715	5.89935	5.88637	5.89178	6.18765	5.84811	5.73639	5.77195	5.81259	5.82366	5.97811	5.88225	5.77605	5.76375	5.68553	5.69506	5.83039	5.69979	5.89456	5.79528	5.79479	5.82744	5.95828	5.90035	5.80594	5.96375	5.92949	5.7762	5.79717	5.8899	5.92957	5.83442	6.34979	5.94184	5.92439	5.64363	5.74845	5.71073	5.9106	5.82043	5.79224	5.89102	5.90031	5.78286	5.87277	5.927	5.84667	5.83654	5.83551	5.87384	5.80848	5.81215	5.78348	5.86781	5.89945	6.6018	5.7836	5.88563	5.76603	5.87107	5.93848	5.90348	5.83914	6.14327	5.98395	5.80326	5.93894	5.97947	5.91982	5.90602	5.96256	5.82677	5.85235	5.94824	5.60853	6.00775
AIM2	5.38488	5.26128	5.46741	5.35837	5.37354	5.34845	5.25316	5.33868	5.26944	5.32602	5.52926	5.32696	5.26865	5.27211	5.31437	5.28215	5.49611	5.33315	5.40621	5.38914	5.22921	5.2898	5.35737	5.19491	5.44222	5.28242	5.18358	5.32751	5.25536	5.3329	5.32214	5.51794	5.30238	5.2468	5.24467	5.29059	5.44405	5.33203	5.40589	5.39115	5.40183	5.35064	5.1674	5.3308	5.46518	5.34708	5.31814	5.32008	5.47496	5.32263	5.32049	5.38845	5.3324	5.33817	5.3017	5.34371	5.33555	5.2815	5.37871	5.27996	5.36354	5.00847	5.24941	5.39726	5.34951	5.29157	5.41555	5.45089	5.28231	5.33171	5.3023	5.31114	5.36164	5.19149	5.34193	5.38966	5.59064	5.31573	5.37864	5.30621	5.30849	5.3442
AK1	5.58259	5.5297	5.70716	5.7592	5.73185	5.55126	5.54266	5.71452	5.68498	5.58605	5.71036	5.55548	5.53363	5.58678	5.53336	5.63933	5.70739	5.66384	5.61446	5.5881	5.49307	5.52029	5.64906	5.39585	5.74395	5.70998	5.49846	5.58773	5.67195	5.71719	5.83061	5.70654	5.6911	5.55379	5.58337	5.55431	5.61493	5.62933	5.54648	5.70805	5.66219	5.49843	5.57177	5.75691	5.76897	5.51174	5.53832	5.61243	5.74759	5.56222	5.56485	5.64398	5.6122	5.63104	5.48653	5.69059	5.61141	5.55447	5.58314	5.75161	5.68991	5.28359	5.58976	5.58903	5.50348	5.57597	5.63936	5.67167	5.64036	5.57043	5.61784	5.5486	5.6289	5.54947	5.64124	5.63847	6.05805	5.54966	5.76956	5.62749	5.72271	5.62386
AK2	5.77361	5.67191	5.84046	5.82436	5.7687	5.77996	5.78795	5.89668	5.87867	5.77376	5.82926	5.83472	5.79549	5.78249	5.78566	5.72662	5.82704	5.78506	5.79924	5.7784	5.82174	5.75455	5.81916	5.87001	5.83733	5.8677	5.63521	5.86193	5.83369	5.90525	5.77092	5.85519	5.81935	5.84385	5.74963	5.72924	5.85367	5.86811	5.70408	5.90856	5.92261	5.73462	5.78559	5.87501	5.87487	5.73962	5.82291	5.86322	5.89754	5.7781	5.69311	5.92028	5.8549	5.7296	5.81322	5.79643	5.80304	5.85132	5.78572	5.82065	5.93549	5.43713	5.75457	5.76806	5.80168	5.78569	5.82733	5.78971	5.83568	5.73417	5.71726	5.75855	5.86573	5.73151	5.85036	5.85617	6.01478	5.77432	5.80562	5.82259	5.76606	5.74922
AK3	5.56734	5.7487	5.6389	5.63989	5.53867	5.68432	5.84535	5.61361	5.92125	5.67578	5.40486	5.75736	5.80421	5.64644	5.59751	5.62966	5.72688	5.55291	5.42949	5.53911	5.57194	5.62301	5.34231	5.59351	5.61758	5.70169	5.43895	5.69657	5.6636	5.62841	5.68196	5.63095	5.73693	5.8173	5.65009	5.78274	5.61148	5.62095	5.474	5.55553	5.60431	5.81112	5.86321	5.60641	5.59313	5.69583	5.80375	5.65802	5.59564	5.61861	5.42807	5.45653	5.65955	5.65357	5.70301	5.63494	5.59183	5.74084	5.69777	5.93886	5.49842	5.24624	5.70711	5.47437	6.06227	5.68386	5.56049	5.69312	5.79247	5.45246	5.66488	5.66426	5.61666	5.5935	5.74413	5.56074	6.03372	5.42178	5.74204	5.58772	5.59281	5.54991
AK4	5.81288	5.89641	5.75627	5.74932	5.86988	5.70525	5.69857	5.86787	5.78911	5.81639	5.90525	5.80208	5.82303	5.85627	5.73782	5.711	5.75731	5.78464	5.78012	5.68959	5.75042	5.76271	5.82664	5.69656	5.7837	5.84615	5.74031	5.82595	5.84354	5.83082	5.7843	5.81447	5.81478	5.79205	5.80261	5.69847	5.87846	5.90654	5.68894	5.80933	5.86325	5.62523	5.75145	5.96085	5.85776	5.79424	5.8281	5.77794	5.80601	5.88012	5.81159	5.94882	5.83464	5.7344	5.8491	5.82351	5.80455	5.8093	5.72759	5.58543	5.90218	5.40597	5.81736	5.75184	5.76526	5.86755	5.85702	5.73343	5.88248	5.7282	5.67211	5.84201	5.87044	5.7929	5.8728	5.92631	5.41641	5.73413	5.80905	5.80024	5.91464	5.70318
AK7	5.63276	5.77977	5.74962	5.63811	5.53178	5.69908	5.74859	5.65284	5.81076	5.69109	5.35511	5.78063	5.95122	5.59236	5.62478	5.58867	5.79305	5.54988	5.44211	5.56562	5.58926	5.59031	5.43194	5.62453	5.68386	5.64002	5.52985	5.7694	5.7683	5.68823	5.64101	5.71821	5.75468	5.78519	5.75952	5.78461	5.65781	5.72298	5.5021	5.66454	5.70411	5.84593	5.82448	5.58757	5.64316	5.79897	5.84789	5.723	5.61098	5.70228	5.46067	5.59523	5.71163	5.65444	5.7176	5.6439	5.65801	5.78617	5.74263	5.88516	5.49951	5.27752	5.74688	5.51481	5.99026	5.72189	5.59742	5.63446	5.77924	5.48835	5.62612	5.68673	5.66578	5.63029	5.81739	5.65854	5.96163	5.53899	5.70787	5.7113	5.64009	5.63969
AK9	5.58331	5.77457	5.72154	5.66226	5.58657	5.7082	5.73942	5.6272	5.8236	5.6947	5.44461	5.81724	5.87937	5.68868	5.57421	5.61836	5.76771	5.57605	5.42139	5.57117	5.61257	5.59939	5.3355	5.58674	5.64358	5.65337	5.52518	5.69218	5.69099	5.65991	5.69319	5.69279	5.76348	5.85688	5.9749	5.73031	5.68599	5.69302	5.52115	5.61845	5.66326	5.79324	5.66966	5.57124	5.54553	5.75643	5.87822	5.76266	5.60982	5.69235	5.4712	5.61401	5.61576	5.70993	5.76741	5.65741	5.67634	5.75079	5.69547	5.92584	5.55825	5.29082	5.7648	5.59989	5.77353	5.76908	5.54727	5.71507	5.86406	5.47069	5.71887	5.66609	5.66421	5.61897	5.74686	5.6248	5.99953	5.45178	5.75881	5.57241	5.52853	5.65525
AKAP3	5.97598	5.75221	5.67661	5.81513	5.79245	5.90553	5.75179	5.74389	5.698	5.77497	5.93956	5.78506	5.7954	5.83186	5.75155	5.71487	5.70556	5.75195	5.72712	5.59561	5.65972	5.72362	5.74181	5.79776	5.69737	5.77586	5.34614	5.73881	5.82962	5.77352	5.73175	5.77327	5.80794	5.76273	5.74911	5.75658	5.84687	5.72923	6.10964	5.81198	5.91022	5.71881	5.55531	5.56238	5.7843	5.70731	5.74716	5.67718	5.75285	5.79942	5.77794	5.84994	5.76603	5.67197	5.86687	5.73095	5.75004	5.70257	5.64368	5.64753	5.83927	6.36316	5.69076	5.71504	5.65047	5.77083	5.74195	5.69832	5.78269	5.97249	5.78327	5.72084	5.82601	5.92208	5.83042	5.83891	5.95281	5.63594	5.54336	5.77164	5.60645	5.87086
AKAP4	5.7915	5.50832	5.67811	5.73275	5.70733	5.85237	5.49798	5.52962	5.50367	5.60439	5.89632	5.6085	5.6189	5.46158	5.56795	5.53856	5.6907	5.73589	5.59737	5.59407	5.42311	5.48488	5.6341	5.46839	5.73371	5.4923	5.48352	5.60393	5.67375	5.62826	5.60321	5.77802	5.62441	5.48795	5.57013	5.74623	5.78121	5.63209	5.98477	5.73462	5.65559	5.55204	5.40692	5.48173	5.70872	5.60052	5.65693	5.50725	5.65305	5.54277	5.68254	5.6797	5.58319	5.66296	5.53583	5.62476	5.52866	5.54584	5.57956	5.57459	5.60247	6.18125	5.61401	5.57385	5.72931	5.63209	5.70575	5.60049	5.6236	5.83655	5.74918	5.50127	5.63778	5.71713	5.55932	5.70926	5.81888	5.45204	5.58895	5.70614	5.52176	5.87644
AKT1	6.07068	6.04215	6.10641	6.23408	6.12255	6.01746	6.08815	6.0693	6.00776	6.06991	6.01388	6.05104	6.04175	6.14203	6.17881	6.00726	6.07462	6.13109	6.29688	6.23536	6.10308	6.17687	6.31066	6.17621	6.19476	6.16967	6.1875	6.02122	6.03817	6.01224	5.99229	5.97983	6.05997	5.95612	6.0241	5.90717	6.09292	5.95795	6.17826	5.94949	5.99874	5.99346	6.0577	6.09107	5.99368	5.95547	6.04075	6.13492	6.00212	6.09786	6.0709	6.17824	6.06579	6.08724	6.11497	6.06283	5.99486	6.01133	6.00532	5.84443	6.19099	6.37393	6.04735	5.90703	6.02522	6.01658	6.05108	6.07413	5.97795	6.21303	6.10967	6.08659	6.07005	6.01507	5.93205	6.10369	5.88761	6.25698	6.10847	6.06006	5.91594	6.20748
AKT3	6.04465	5.95858	5.8297	5.94728	5.90989	5.91297	6.05936	6.07377	6.0764	5.93986	5.93642	5.99787	6.02857	5.89615	6.00473	6.03858	5.83827	6.00643	5.89027	5.92403	5.99337	6.06184	5.99403	6.05646	5.88542	5.90652	5.84359	5.93611	6.00152	5.88978	5.89739	5.93723	5.94862	6.01732	6.01777	6.01505	6.05289	6.02742	5.79706	5.98687	5.98757	6.0857	5.96971	5.99091	5.91424	6.03438	5.99215	5.8333	5.92639	6.05411	5.92893	5.87862	6.03089	5.89359	5.93715	5.91692	6.00965	6.00351	5.84542	6.1223	5.88457	5.67533	6.02131	6.00124	6.05637	6.06354	5.96899	5.99165	6.03947	5.95675	5.8329	6.00619	5.97421	5.94493	5.98535	6.00414	5.82911	5.84048	5.86968	6.01148	6.02145	5.86297
ALDOA	5.53681	5.69509	5.63274	5.48102	5.5519	5.56757	5.85241	5.57558	5.80903	5.64019	5.26408	5.7349	5.79932	5.48846	5.57909	5.67729	5.62727	5.47711	5.48982	5.61813	5.6797	5.56803	5.29813	5.66185	6.18166	5.60689	5.72996	5.62887	5.67856	5.65659	5.87913	5.65166	5.68927	5.76768	8.4091	5.83711	5.51941	5.73034	5.43397	5.50657	5.60752	5.82621	5.73888	5.66135	5.49094	5.68902	5.85624	5.69446	5.56621	5.57426	5.42128	5.87294	5.67134	6.01988	5.65423	5.58831	5.69519	5.62422	5.6889	6.10653	5.55067	5.3052	5.75223	5.61373	5.90645	5.68268	5.54405	5.75038	5.74566	5.43157	5.57441	5.66742	5.62175	5.83451	5.81626	5.60512	5.77834	5.60478	5.70649	5.5549	5.55712	5.55031
ALOX15	6.01564	6.0686	5.95575	5.8954	6.01333	5.92026	5.97324	6.05814	6.0389	6.02255	6.08314	6.03469	5.97991	6.10029	6.04266	6.02558	5.91915	6.04291	6.10798	6.00603	6.0807	6.15637	6.0933	6.07976	5.88665	6.0164	6.02746	6.03678	6.02741	5.96407	5.94544	5.93792	5.96462	5.98201	6.38826	5.87623	6.02352	6.08104	5.9775	5.92159	6.05247	5.94413	6.07972	6.03366	6.06587	6.02729	6.04231	5.99928	6.05053	6.05155	6.08337	6.02751	6.01927	5.9562	6.04453	5.97576	6.05651	6.03439	5.95032	5.81381	6.02639	5.76522	6.05157	6.01651	5.9224	6.07341	6.02418	6.02805	5.97112	5.9873	5.92138	5.99246	6.05139	6.06579	6.0983	6.05117	5.73715	6.15427	6.06189	6.03501	6.12167	5.86024
ALOX15B	6.155	6.12926	6.0408	6.02717	6.10294	6.01061	6.01855	6.16084	6.02477	6.10027	6.32517	6.09416	6.05037	6.14646	6.10715	6.09502	6.02974	6.13672	6.10634	6.04068	6.06583	6.09633	6.03127	6.09004	6.01488	6.05779	6.10177	6.10089	6.085	6.09438	6.0757	6.03109	6.01802	6.06338	6.06153	6.09664	6.06613	6.1244	6.09355	5.99571	6.09656	6.06931	6.10896	6.1224	6.16131	6.12884	6.09341	6.0526	6.09023	6.15328	6.1947	6.13758	6.13592	6.01425	6.06214	6.03596	6.19014	6.23157	6.04478	6.13594	6.11549	5.86848	6.08882	6.11264	6.03537	6.10654	6.07475	6.13146	6.06042	6.07624	6.055	6.10087	6.07579	6.09856	6.15682	6.11734	5.80277	6.17981	6.05871	6.19035	6.31418	5.96516
ALPK1	5.43509	5.62468	5.7054	5.68443	5.6218	5.54567	5.43857	5.51455	5.45241	5.57738	5.66743	5.52916	5.53459	5.51793	5.47744	5.55144	5.71119	5.61834	5.67241	5.59411	5.43958	5.49817	5.60531	5.30893	5.72213	5.49853	5.56899	5.64222	5.53704	5.63391	5.59426	5.78867	5.58521	5.49245	5.52603	5.58044	5.52206	5.52319	5.47453	5.61545	5.6192	5.51079	5.36286	5.5437	5.61582	5.56553	5.59955	5.5871	5.58891	5.51397	5.54498	5.58016	5.51916	5.63907	5.48104	5.56759	5.57693	5.53876	5.61144	5.49257	5.6082	5.12165	5.5569	5.61081	5.64404	5.53016	5.68349	5.6764	5.53815	5.50904	5.63434	5.50735	5.58555	5.41898	5.54505	5.61472	5.73867	5.64882	5.66358	5.47657	5.51159	5.66407
ALX1	4.45276	4.5303	4.45095	4.50099	4.54795	4.48412	4.43589	4.47425	4.52439	4.52011	4.39992	4.51058	4.43845	4.40614	4.40235	4.51391	4.57678	4.46857	4.46186	4.54393	4.47391	4.42917	4.49506	4.47711	4.48723	4.41925	4.25404	4.49205	4.45552	4.46575	4.441	4.43444	4.42356	4.3843	4.48631	4.56998	4.54959	4.46655	4.48955	4.4785	4.52619	4.42333	4.3048	4.38426	4.55823	4.397	4.37862	4.41052	4.44703	4.41759	4.42505	4.57046	4.41994	4.48227	4.37817	4.56714	4.40552	4.42734	4.42756	4.52649	4.44097	4.53688	4.38378	4.52403	4.38009	4.3957	4.61172	4.5784	4.44375	4.52099	4.43957	4.38086	4.55662	4.34648	4.42371	4.49757	4.45393	4.48885	4.50413	4.51169	4.36075	4.4006
AMD1	5.53234	5.38705	5.52723	5.68317	5.48374	5.33954	5.41164	5.36094	5.30063	5.48763	5.48194	5.19508	5.38705	5.61332	5.55154	5.44467	5.30721	5.6031	5.71839	5.58489	5.56785	5.66246	5.70342	5.61117	5.46573	5.66185	5.64494	5.33838	5.27608	5.43464	5.54448	5.44928	5.30994	5.38676	5.24828	5.2486	5.60909	5.23967	5.4853	5.47437	5.41465	5.3378	5.66298	5.46039	5.40735	5.29543	5.28432	5.47767	5.46432	5.48398	5.6285	5.48607	5.4454	5.47915	5.66766	5.66109	5.44124	5.4988	5.48858	5.27474	5.57587	5.63588	5.36956	5.34133	5.47123	5.37509	5.49482	5.45251	5.27657	5.65257	5.56643	5.56433	5.36989	5.51431	5.31862	5.44614	5.21292	5.82131	5.43983	5.47122	5.28313	5.45795
AMOTL2	7.70934	6.19852	6.18285	6.37933	7.02445	6.2871	6.19223	6.65367	6.47855	8.62464	6.33309	6.83643	7.3526	6.8324	7.03154	6.27691	6.36673	6.465	6.80654	6.60265	6.65075	6.951	6.44591	6.39121	6.3174	7.47328	6.26175	6.27688	6.29696	6.38017	6.12161	6.9828	6.35298	6.14654	7.02582	6.17413	5.6371	6.75664	6.10837	6.35021	6.18564	6.3274	6.27383	6.60277	6.71194	6.84454	6.18686	6.47698	12.2952	6.37613	6.60428	10.0483	6.37593	9.43459	6.36948	6.39548	8.65059	6.44628	6.59045	6.05003	6.83329	6.16188	6.70159	7.34342	6.01308	6.27734	6.18536	6.21425	6.1922	6.17001	6.24999	6.18327	9.9832	6.12994	6.42677	6.16249	7.0105	5.8558	6.99376	6.29856	6.63004	6.09935
AMT	6.03585	6.09519	6.20588	6.12456	6.23248	6.17376	5.93592	6.00047	6.05184	6.07252	6.2006	6.07973	6.09601	6.04359	5.95953	6.15207	6.26761	6.10443	6.06562	6.09394	5.95653	5.97405	6.10788	5.9059	6.21933	5.9717	6.11872	6.27702	5.99393	6.1237	6.12536	6.36905	6.16522	6.13632	6.26575	6.11708	6.06519	6.16343	6.08783	6.20906	6.14908	6.07951	5.99236	6.04047	6.11856	6.21083	6.15575	6.16294	6.10227	5.97654	6.10002	6.09567	6.07061	6.12913	6.07372	6.09717	6.12358	6.06979	6.22576	6.07548	6.16002	5.86295	6.07544	6.17117	6.24691	6.08183	6.27862	6.22762	6.11275	6.02402	6.19301	6.02242	6.0741	6.0081	6.1023	6.06738	6.35978	6.08544	6.17355	6.01458	5.9915	6.09418
ANKRD13A	6.07962	5.99142	5.89323	5.97213	5.954	6.0749	6.01317	6.15808	6.2458	6.02602	6.3666	6.04185	6.05525	5.99553	6.04307	6.05733	6.0136	6.11824	5.91309	5.886	6.04708	6.03886	5.96487	6.05441	6.11771	5.93873	6.01208	6.03922	6.13435	5.99384	6.08217	5.96705	6.04507	6.12082	6.43592	6.05492	6.06039	6.0951	5.89321	6.09408	6.00907	6.10295	6.03247	6.00356	5.95288	6.06121	6.03848	5.87609	6.03058	6.11508	6.08426	6.05087	6.03687	5.92093	5.96763	5.96926	6.10872	6.0308	5.93432	6.25603	6.01358	5.81105	6.1196	6.06462	6.1558	6.09944	6.03977	5.94083	6.08388	5.98151	5.84399	6.03611	6.02439	6.0881	6.06842	6.03601	5.86695	5.87974	5.95278	6.07543	5.99645	5.83545
ANKRD45	5.63551	5.38887	5.2994	5.45485	5.33994	5.69434	5.5412	5.43296	5.49078	5.28781	5.20126	5.54393	5.60307	5.27933	5.45685	5.37554	5.50293	5.39893	5.3438	5.37762	5.42518	5.43157	5.37391	5.51889	5.47565	5.35585	5.0814	5.40912	5.67541	5.47731	5.57634	5.34968	5.64927	5.60667	5.7719	5.5863	5.4962	5.4733	5.74794	5.51362	5.40533	5.7553	5.40819	5.36838	5.41699	5.52204	5.61581	5.1485	5.45884	5.44006	5.5081	5.35674	5.49723	5.30962	5.43784	5.37438	5.43571	5.46517	5.3425	5.90976	5.26903	5.94143	5.53484	5.41144	3.65927	5.59479	5.43084	5.41491	5.60733	5.65477	5.30423	5.38755	5.5443	5.54665	5.35402	5.4364	5.48764	5.11996	5.13059	5.59661	5.4004	5.52539
ANXA1	5.66835	5.69232	5.80332	5.94532	5.69841	5.67514	5.69271	5.614	5.5749	5.7352	5.75762	5.7461	5.66809	5.7506	5.77028	5.71475	5.5332	5.79689	5.94362	5.7877	5.75911	5.83216	5.86178	5.59433	5.6349	5.86362	6.01132	5.63994	5.64382	5.71321	5.72894	5.74694	5.59924	5.64918	5.57753	5.53037	5.8879	5.57906	5.74987	5.62294	5.67907	5.41914	5.91199	5.56626	5.6603	5.64694	5.65453	5.72146	5.7188	5.77979	5.90351	5.76305	5.75901	5.76541	5.79205	5.86041	5.64222	5.75592	5.7529	5.43175	5.76568	5.95327	5.63795	5.60331	5.6236	5.61952	5.68215	5.61143	5.5968	5.86343	5.8527	5.7837	5.62379	5.75169	5.60059	5.60809	5.36486	6.00158	5.76852	5.76062	5.57195	5.78774
ANXA11	5.88578	6.03081	6.10745	6.04654	6.10015	6.07405	5.78576	5.92576	5.89435	5.97536	6.10786	5.96935	5.93913	5.95242	5.90523	5.99614	6.143	6.02428	5.96285	6.01695	5.89363	5.88817	6.03254	5.84925	6.1406	5.88062	5.97119	6.12066	5.8625	5.98127	5.93998	6.17905	5.98712	5.94059	5.90148	6.04157	5.96435	5.96225	5.9149	6.01593	6.04452	5.90455	5.89158	5.7952	6.04221	6.07788	5.97864	6.00588	6.01156	5.93399	5.98179	5.93063	5.97448	6.00603	5.95187	5.9986	5.98645	5.93489	6.11009	5.94502	6.03777	5.73688	5.98249	6.06378	6.10082	5.99284	6.11175	6.09923	5.97354	5.9769	6.06352	5.94748	5.9878	5.88473	5.98041	5.96599	6.25535	6.05803	6.1463	5.879	5.84072	6.01395
ANXA2	5.70834	5.32785	5.26737	5.48273	5.40893	5.61022	5.46029	5.41877	5.47473	5.41461	5.56773	5.48665	5.58217	5.33489	5.54037	5.4417	5.48856	5.47636	5.33003	5.2605	5.36384	5.37865	5.37728	5.45505	5.39598	5.33393	5.22121	5.35063	5.56666	5.50217	5.4119	5.34238	5.50654	5.53965	5.48923	5.62298	5.58954	5.56885	5.75564	5.46826	5.41527	5.6988	5.328	5.46265	5.41249	5.51999	5.54289	5.21352	5.4668	5.40534	5.57956	5.43422	5.56821	5.24948	5.41284	5.33327	5.46642	5.51488	5.36871	5.57186	5.32964	5.91903	5.53715	5.44296	5.44066	5.54995	5.46973	5.3874	5.51585	5.62939	5.24693	5.442	5.55459	5.53187	5.48536	5.6014	5.05488	4.99156	5.22681	5.6116	5.4188	5.62343
AP2M1	5.66848	5.75696	5.55634	5.69089	5.68984	5.55088	5.75651	5.73212	5.80726	5.7081	5.6314	5.68382	5.78953	5.61932	5.65116	5.71994	5.73858	5.63251	5.59667	5.58976	5.69527	5.68872	5.56407	5.68011	5.61065	5.58534	5.55799	5.62903	5.65507	5.61058	5.52109	5.7671	5.69538	5.68642	6.12201	5.76112	5.75938	5.73499	5.47571	5.65967	5.63446	5.78954	5.64836	5.72559	5.65082	5.70805	5.6794	5.65953	5.64686	5.81138	5.6077	5.67788	5.70005	5.55886	5.57694	5.61412	5.73831	5.71123	5.57289	5.67214	5.54943	5.27431	5.70228	5.67416	5.69727	5.73033	5.61784	5.67791	5.69985	5.54936	5.50033	5.69118	5.61198	5.59487	5.68014	5.68824	5.48504	5.60051	5.59355	5.64613	5.64546	5.7154
APCS	5.88668	5.80384	5.68904	5.76632	5.76606	5.69362	5.85441	5.80692	5.93194	5.78138	5.59284	5.81522	5.91073	5.72364	5.87308	5.78517	5.64374	5.83528	5.716	5.71676	5.81703	5.84671	5.72757	5.83825	5.75864	5.76337	5.58834	5.77612	5.81825	5.73429	5.76266	5.61611	5.74468	5.82773	6.34961	5.79297	5.7967	5.80754	5.63421	5.86021	5.82637	5.98954	5.77379	5.84628	5.73944	5.88639	5.83565	5.67326	5.76049	5.863	5.84352	5.81863	5.85481	5.69895	5.80031	5.74336	5.82094	5.89578	5.64717	5.95486	5.65854	5.49428	5.83084	5.72234	5.90786	5.88726	5.71559	5.76812	5.77419	5.69131	5.79984	5.79734	5.8498	5.74726	5.8713	5.86764	5.62248	5.63597	5.71174	5.81853	5.851	5.66243
APEX1	4.95478	4.96022	5.05817	5.14353	5.05238	4.79693	4.96121	4.94354	4.74583	5.06581	5.19228	4.82829	4.94357	5.05228	4.96623	4.8369	5.05269	5.05286	4.98156	4.93941	4.93869	4.99613	5.02862	4.90554	5.07063	4.90993	4.79357	5.06435	4.93683	4.96326	4.9671	5.08506	4.83119	4.8523	4.88407	4.84238	5.0714	4.87854	4.97821	5.02918	4.95083	4.78506	5.03917	4.90412	4.99133	4.85653	4.84368	4.91216	4.84891	5.01201	5.0444	4.96107	5.08099	4.94309	5.16607	5.05687	4.95151	5.04373	4.88623	4.81932	5.03705	4.98538	4.92456	4.88674	4.93573	4.85902	4.95814	5.06356	4.80765	4.94453	5.03052	4.9767	4.93414	5.03066	4.94618	4.99774	5.44796	5.13425	4.96633	4.99918	4.86716	4.96062
API5	6.12007	6.08699	6.04834	5.99559	6.16203	5.98539	6.00156	6.14258	6.02982	6.03688	6.27906	6.06868	5.99276	6.19863	6.16241	6.04966	6.0726	6.057	6.09405	6.04713	6.07449	6.0536	6.09873	6.09406	6.05801	6.10048	6.07696	6.14866	6.08905	6.08328	5.99684	6.0217	6.1275	6.0582	6.00313	6.03439	6.06931	6.09206	6.03568	6.1218	6.18527	6.08816	6.12167	6.00594	6.16046	6.0937	6.03366	5.99961	6.10982	6.12255	6.12723	6.10658	6.11765	6.02937	6.14393	6.06185	6.1573	6.04876	6.03151	5.98009	6.18652	5.78166	6.04573	6.07618	6.03728	6.12401	6.06634	6.11214	6.07011	6.05522	6.03135	6.07588	6.12217	6.10819	6.09061	6.12663	6.06227	6.15674	6.02719	6.04736	6.10549	6.01569
APOBEC3G	5.89684	5.66109	5.83491	5.6667	5.70403	5.54009	5.58399	5.64012	5.68668	5.65755	5.54935	5.60178	5.68931	5.75635	5.68144	5.63665	5.85453	5.59645	5.7586	5.62177	5.70706	5.89071	5.60636	5.56308	5.54092	5.75017	5.91557	5.66814	5.68234	5.85103	5.49494	5.59656	5.55148	5.73728	7.71497	5.43597	5.4658	5.64329	5.56826	5.61646	5.63042	5.80001	5.6752	5.78431	6.18584	5.97244	5.6517	5.68193	5.78028	5.7543	5.82752	5.89891	5.95308	6.08474	5.78545	5.56251	5.74723	6.61297	5.67777	5.46753	5.75685	5.31119	5.66258	5.72904	5.59931	5.68867	5.71604	5.76275	5.64357	5.60121	5.8579	5.71303	5.70587	5.80014	5.945	5.69171	5.34375	5.61614	5.72614	5.68972	6.26857	5.36857
APP	5.77855	5.62282	5.78651	5.71116	5.69523	5.91859	5.64894	5.74019	5.66332	5.69648	6.03549	5.68096	5.62264	5.64302	5.65591	5.66541	5.76594	5.74651	5.6781	5.70097	5.56018	5.60731	5.68848	5.57208	5.76035	5.67089	5.60042	5.71243	5.83421	5.73065	5.63732	5.76711	5.7488	5.60763	5.66031	5.79291	5.8489	5.72292	6.12162	5.82476	5.80853	5.46336	5.52328	5.55074	5.83978	5.68359	5.62398	5.72587	5.77516	5.62228	5.76877	5.76474	5.74993	5.661	5.64552	5.79554	5.65383	5.63065	5.6101	5.74269	5.7504	6.31482	5.71277	5.69997	5.66925	5.71323	5.82696	5.76529	5.71447	5.98739	5.83789	5.66692	5.78715	5.91738	5.74646	5.77295	5.73544	5.6815	5.67146	5.75927	5.50678	5.87103
APPL1	5.52022	5.61287	5.61704	5.76773	5.5148	5.72367	5.75457	5.56894	5.85973	5.70652	5.33262	5.76542	5.79421	5.61886	5.75011	5.68905	5.44416	5.58096	5.59292	5.72267	5.74689	5.68687	5.57973	5.78494	5.78927	5.82936	5.80063	5.72467	5.69619	5.62665	5.72819	5.55733	5.69061	5.77411	5.70333	5.61042	5.66265	5.63674	5.63089	5.56871	5.61086	5.69354	5.8794	5.58289	5.55713	5.68576	5.72017	5.80204	5.72789	5.6191	5.56038	5.65762	5.61198	5.706	5.74282	5.79901	5.6794	5.62531	5.81401	5.80756	5.70511	5.89986	5.66048	5.6497	5.84648	5.58943	5.4669	5.62121	5.73522	5.5965	5.81566	5.77607	5.58568	5.7679	5.69262	5.60335	6.06338	5.74187	5.78434	5.66359	5.58938	5.55245
AR	5.87785	5.73734	5.56762	5.6268	5.71385	5.82879	5.50697	5.78685	5.83219	5.708	6.03275	5.76314	5.67526	5.6888	5.74756	5.79028	5.7627	5.67672	5.65465	5.58909	5.5967	5.70604	5.62692	5.6123	5.72149	5.64994	5.51383	5.69366	5.86269	5.71997	5.7041	5.63583	5.74141	5.69604	5.5752	5.78582	5.77229	5.8179	6.11871	5.74033	5.7592	5.66561	5.60801	5.67176	5.75494	5.70521	5.76345	5.76201	5.69499	5.72416	5.83633	5.85048	5.89523	5.67415	5.68527	5.60959	5.68405	5.74724	5.54698	5.72646	5.76125	6.14506	5.81051	5.77792	5.66201	5.79781	5.81963	5.79353	5.73366	5.94717	5.63119	5.72341	5.815	5.82588	5.77556	5.86287	5.35333	5.64489	5.64048	5.78802	5.70235	5.79092
ARAF	6.08922	6.18762	6.11881	6.18479	6.23135	6.20425	6.24626	6.14114	6.24306	6.26168	6.01197	6.27404	6.25204	6.2187	6.25545	6.26067	6.2159	6.18398	6.27702	6.30125	6.20911	6.2446	6.25441	6.25566	6.31445	6.2162	6.19063	6.09879	6.18772	6.19389	6.22393	6.1266	6.20688	6.16584	6.22657	6.16515	6.29632	6.17731	6.24864	6.13532	6.0286	6.20953	6.21252	6.26171	6.10469	6.1492	6.21462	6.3648	6.14916	6.25568	6.18415	6.17835	6.19757	6.25683	6.15449	6.22171	6.12177	6.1756	6.12829	6.19159	6.12812	6.41284	6.27805	6.31157	6.13438	6.14548	6.16269	6.13982	6.20641	6.32403	6.22889	6.18981	6.21343	6.15098	6.14187	6.25931	5.88367	6.32311	6.22558	6.24592	6.20465	6.34983
AREG	6.16996	6.08626	6.11472	5.7942	6.0507	6.13924	6.11892	6.04632	6.10639	5.84154	6.0421	6.00025	5.89467	6.04239	6.22895	6.03309	5.99073	5.95871	5.99822	5.89092	5.9424	5.97913	5.93013	5.89911	5.91161	5.97122	6.13689	6.12787	6.15797	6.23733	5.93663	6.15469	6.09009	6.06382	7.33103	6.32506	5.74807	6.16409	6.52341	6.14131	6.10684	5.99762	5.78984	6.0496	6.12535	6.08349	6.12613	6.30219	6.0531	5.99502	5.99999	6.21878	6.10819	6.02113	6.09787	5.86296	6.03324	6.04089	6.07051	5.75893	6.09278	6.71236	6.17537	6.09195	6.0131	6.14141	6.08482	6.13369	6.08659	6.21658	6.15766	5.94797	6.11799	6.36231	6.2276	6.20061	5.3832	5.74916	5.95171	6.1447	6.0924	5.96052
ARHGDIA	5.52465	5.2187	5.10072	5.1743	5.18905	5.4095	5.28789	5.3454	5.4806	5.29976	5.48269	5.35943	5.40891	5.1776	5.3411	5.21636	5.3844	5.21534	5.17621	5.12789	5.24469	5.26982	5.19169	5.20866	5.28124	5.14767	4.9807	5.22353	5.40529	5.16678	5.21747	5.20995	5.2732	5.28537	5.30511	5.286	5.42156	5.34331	5.35484	5.30242	5.20198	5.44653	5.18533	5.2104	5.28981	5.37013	5.31723	5.15449	5.17241	5.28871	5.4534	5.21293	5.37728	5.12314	5.1558	5.18923	5.18705	5.36652	5.04139	5.44186	5.11193	5.52405	5.42984	5.29856	5.0689	5.38184	5.34362	5.1868	5.31237	5.47059	5.08814	5.41401	5.27893	5.28595	5.30052	5.31127	4.87822	5.03162	5.15509	5.48404	5.23032	5.24913
ARHGDIB	5.45832	5.4533	5.70026	5.62187	5.62423	5.5556	5.47152	5.4745	5.41891	5.52188	5.56328	5.4283	5.48072	5.45088	5.42029	5.49511	5.65405	5.55116	5.5313	5.59057	5.4468	5.47283	5.62808	5.28284	5.69369	5.45599	5.4554	5.5827	5.43761	5.51743	5.48265	5.65617	5.5304	5.47629	5.42033	5.49826	5.49062	5.45205	5.49328	5.53227	5.58446	5.40769	5.36644	5.48098	5.56928	5.50871	5.44772	5.55882	5.56396	5.47448	5.43382	5.56674	5.55463	5.61117	5.37991	5.49386	5.45396	5.47147	5.6035	5.51693	5.55071	5.13822	5.48187	5.47501	5.58577	5.43999	5.60747	5.56055	5.51	5.49589	5.58889	5.4228	5.53777	5.39657	5.42987	5.55033	5.7685	5.4976	5.62956	5.38408	5.37906	5.60383
ARHGDIG	5.39113	5.09738	5.00139	5.11121	5.02191	5.25141	5.12799	5.15751	5.32152	5.0454	5.24229	5.21401	5.17349	5.03254	5.19221	5.22568	5.09577	5.18935	5.16573	5.08052	5.16832	5.17389	5.17119	5.23599	5.03758	5.03816	4.80395	5.08196	5.23342	5.23099	5.09956	5.03357	5.12896	5.28815	5.69465	5.40265	5.29432	5.20251	5.54019	5.14496	5.15545	5.44441	4.97797	5.03991	5.19086	5.28358	5.12099	4.93789	5.12376	5.11371	5.25817	5.07866	5.19046	4.93395	5.15816	5.0651	5.20152	5.25908	5.03726	5.24192	5.10369	5.53883	5.17737	5.27737	5.05743	5.33658	5.18695	5.12929	5.20391	5.26271	4.88586	5.18896	5.21792	5.27425	5.2026	5.21181	4.69046	4.94577	4.83398	5.26986	5.27728	5.19245
ARIH2	5.63579	5.7596	5.68832	5.75871	5.70178	5.52041	5.60261	5.64628	5.50119	5.6698	5.76832	5.62235	5.62568	5.79655	5.64593	5.66728	5.58809	5.64944	5.74719	5.62291	5.68883	5.66314	5.59623	5.64068	5.61919	5.64444	5.66966	5.67986	5.6296	5.63803	5.6717	5.57415	5.65223	5.67382	5.65129	5.57679	5.62452	5.62083	5.52387	5.51665	5.63618	5.61767	5.62588	5.6791	5.6385	5.66618	5.66943	5.50409	5.6353	5.71042	5.67682	5.75356	5.61168	5.66964	5.68599	5.60519	5.7076	5.69473	5.6435	5.60956	5.67994	5.23673	5.64253	5.58714	5.5981	5.69948	5.64715	5.7005	5.6362	5.56965	5.57496	5.60159	5.70047	5.56832	5.60996	5.65674	5.30538	5.75904	5.6291	5.62168	5.77952	5.61073
ARL1	6.02776	6.1079	6.07929	6.1087	6.01066	5.97018	5.97168	6.13443	6.00429	6.00327	6.2369	6.01356	5.94236	6.13582	6.00407	6.04421	6.02291	6.09702	6.00275	6.00961	5.97985	6.0103	6.0463	6.04095	6.06701	6.00152	5.91399	6.09266	5.99921	6.0421	5.90791	6.10352	6.05528	6.04634	6.19883	6.08006	6.05327	6.05714	5.99156	6.17312	6.07247	5.92913	6.0836	5.96878	6.11644	5.99355	6.01456	6.00228	6.03732	6.04543	6.08409	6.0538	6.07275	6.0345	6.05522	5.98055	6.04855	5.98393	6.07488	5.91717	6.08663	5.72202	6.04413	6.02109	6.09905	6.05751	6.0912	6.05541	6.07213	6.01028	6.03195	6.08186	6.05701	5.99254	6.06875	6.08951	6.08102	6.07317	6.02739	5.98285	5.9497	6.05505
ARMC3	5.65821	5.45998	5.6448	5.5192	5.66276	5.75058	5.41235	5.41883	5.51617	5.51494	5.73682	5.50735	5.51054	5.41071	5.44801	5.44866	5.68113	5.59243	5.61979	5.60215	5.43822	5.49011	5.71367	5.38726	5.67303	5.46376	5.36785	5.53571	5.59392	5.6021	5.51525	5.7596	5.59253	5.49726	5.49168	5.64789	5.54831	5.47193	5.92374	5.60602	5.62301	5.39261	5.30379	5.33044	5.51878	5.55716	5.60827	5.52572	5.58854	5.42434	5.47542	5.67301	5.54439	5.59287	5.50155	5.52635	5.45802	5.44969	5.53395	5.48612	5.50912	6.00725	5.51662	5.56501	5.64138	5.54989	5.63928	5.53524	5.52354	5.80911	5.68958	5.4016	5.51888	5.57362	5.33513	5.61838	5.85524	5.53408	5.56217	5.58638	5.39548	5.80465
ARNT	5.56948	5.60389	5.73103	5.88223	5.63849	5.59782	5.47086	5.57783	5.61312	5.89411	5.68636	5.62158	5.53474	5.55866	5.72285	5.60648	5.61105	5.74029	5.92601	5.79896	5.68629	5.73106	5.90562	5.72579	5.80786	5.88507	5.69544	5.64625	5.50387	5.6327	5.70543	5.71279	5.55217	5.46405	5.5275	5.58513	5.80715	5.41114	5.67052	5.64559	5.53834	5.47032	5.8153	5.60361	5.54803	5.54589	5.45981	5.74293	5.72239	5.6283	5.68187	5.52312	5.53692	5.85457	5.51527	5.92369	5.48497	5.65107	5.75152	5.63935	5.7246	5.83308	5.55819	5.66315	5.63221	5.46363	5.63688	5.57076	5.48715	5.66299	5.88602	5.73378	5.58235	5.6013	5.533	5.66611	5.97827	5.99374	5.69505	5.57777	5.24209	5.80996
ARRB1	5.05875	5.02834	5.06767	4.92656	4.99511	5.1209	5.1922	4.99012	5.28236	5.13273	4.77815	5.14008	5.24902	5.06374	5.06899	5.09668	5.13726	5.02429	4.81612	5.01455	5.15092	5.02523	4.95176	5.19739	4.94813	5.07244	5.03849	5.00782	5.1139	5.08816	5.03194	4.99236	5.05966	5.2603	5.11557	5.18209	5.01393	5.2001	5.03297	5.03406	5.09875	5.22215	5.07345	5.10281	5.0273	5.08061	5.13903	5.05561	5.1364	5.06234	4.95385	5.01703	5.0586	5.08766	5.12357	5.06327	5.19235	5.05419	5.21735	5.19681	4.97742	5.11737	5.15967	5.08868	5.28377	5.16916	5.04846	5.05187	5.09199	4.95952	4.95424	5.04565	5.06431	5.14028	5.10882	4.95545	4.76613	4.93635	5.02344	5.13433	5.15915	4.97255
ARX	5.88365	5.63452	5.64428	5.75561	5.71822	5.85985	5.64027	5.69365	5.57575	5.64372	5.91906	5.64317	5.78013	5.78893	5.68288	5.71758	5.65826	5.68537	5.65031	5.59516	5.61797	5.61257	5.67221	5.69914	5.65112	5.68227	5.54419	5.62103	5.75061	5.79384	5.65253	5.74576	5.70897	5.69581	5.58597	5.67701	5.78378	5.67313	6.04385	5.77445	5.83728	5.70909	5.49153	5.4927	5.77848	5.68	5.6961	5.4398	5.72382	5.69764	5.71493	5.71297	5.68291	5.58683	5.76868	5.67235	5.60784	5.63192	5.52234	5.5668	5.67158	6.2203	5.65797	5.61687	5.61441	5.74106	5.7097	5.61826	5.68885	5.86935	5.74053	5.63973	5.75268	5.88825	5.75482	5.83526	5.50575	5.57285	5.51266	5.77886	5.62043	5.76711
ASB1	5.27176	5.17783	5.34706	5.24188	5.26224	5.18657	5.16018	5.19564	5.2086	5.20596	5.34949	5.08483	5.2014	5.19161	5.11847	5.2072	5.29393	5.25536	5.37378	5.34591	5.16406	5.25983	5.28315	5.00531	5.33136	5.31264	5.08423	5.32124	5.08821	5.15239	5.13899	5.37031	5.15835	5.15392	5.21663	5.24363	5.40071	5.14825	5.33285	5.30607	5.31916	5.22694	4.99999	5.09334	5.28096	5.2103	5.1437	5.1953	5.26658	5.15816	5.21869	5.27532	5.16597	5.27733	5.1265	5.36365	5.18239	5.12201	5.28308	5.1887	5.23376	4.92656	5.20252	5.32525	5.2169	5.27289	5.25728	5.2743	5.1264	5.17235	5.2353	5.25373	5.25985	5.07402	5.20177	5.26808	5.37293	5.31459	5.24567	5.14236	5.1027	5.24876
ASCL1	5.4653	5.66432	5.65756	5.59925	5.65354	5.59266	5.5711	5.61656	5.44858	5.62396	5.67349	5.54134	5.55039	5.7113	5.63395	5.70947	5.53378	5.65587	5.7134	5.64728	5.75983	5.75201	5.74629	5.78199	5.59706	5.59578	5.80819	5.64021	5.53182	5.57373	5.66624	5.61531	5.59285	5.66168	6.40761	5.40343	5.73116	5.61104	5.74023	5.50116	5.59921	5.52101	5.67905	5.52597	5.54835	5.63657	5.62969	5.68369	5.52858	5.62444	5.55915	5.77718	5.60264	5.58017	5.66613	5.54853	5.61744	5.59599	5.73352	5.37017	5.7347	5.78131	5.63175	5.68961	5.60736	5.61121	5.6215	5.66424	5.55342	5.7042	5.69127	5.65772	5.61452	5.62216	5.57783	5.52347	5.19879	5.79753	5.55798	5.70572	5.57941	5.71206
ASNA1	5.54838	5.56202	5.35907	5.53686	5.48194	5.43122	5.63369	5.5294	5.61217	5.49533	5.30896	5.57335	5.71867	5.42137	5.46398	5.53896	5.4168	5.41056	5.33447	5.45944	5.51667	5.50448	5.42543	5.56919	5.49835	5.46642	5.37967	5.46015	5.59445	5.4977	5.45479	5.29294	5.51787	5.58854	5.62658	5.63477	5.58953	5.56552	5.33362	5.47889	5.4768	5.57131	5.47347	5.54622	5.47367	5.54619	5.56701	5.31499	5.52319	5.50145	5.34249	5.45882	5.47796	5.31939	5.4251	5.49198	5.55025	5.60224	5.4164	5.73849	5.40597	5.45887	5.59514	5.46686	5.56012	5.59515	5.45267	5.51942	5.56741	5.36804	5.26867	5.57423	5.48061	5.4427	5.51677	5.51644	5.51895	5.39015	5.45309	5.45074	5.43465	5.4622
ASPSCR1	5.80538	5.80006	5.9124	5.98149	5.88082	5.8258	5.79619	5.82221	5.59262	5.86033	6.03064	5.64523	5.78972	5.78296	5.94103	5.79934	5.77794	5.84668	6.02951	6.03928	5.87188	5.97168	6.00494	5.9694	6.08136	5.98285	5.95315	5.84454	5.71575	5.77765	5.81182	5.93635	5.81965	5.79502	5.65689	5.67311	5.87246	5.72843	5.96217	5.79509	5.71009	5.50426	5.98568	5.68068	5.83018	5.70538	5.74846	5.88204	5.81956	5.73658	5.85381	5.83688	5.81903	5.89762	5.89738	5.85847	5.77837	5.79003	5.9721	5.74842	5.95391	6.24471	5.85298	5.78291	5.80938	5.69645	5.80439	5.82216	5.76997	5.90343	5.96778	5.86904	5.797	5.91265	5.63478	5.87503	6.01593	6.12801	5.87342	5.83555	5.51926	5.96231
ATF1	5.75356	5.79843	5.97536	5.82455	5.83245	5.77559	5.59167	5.62267	5.7844	5.83249	5.7765	5.74049	5.75492	5.61625	5.83501	5.78058	5.88614	5.91556	5.9593	5.97975	5.93428	5.86724	6.09534	5.83495	5.89402	6.01752	5.90322	5.86142	5.64202	5.76683	5.72545	6.01373	5.7223	5.73786	5.65986	5.66278	5.8802	5.64761	5.94364	5.8041	5.71322	5.72271	5.84054	5.7479	5.53863	5.79818	5.68576	5.86966	5.89662	5.64589	5.8324	5.72618	5.63796	5.9264	5.8917	5.94218	5.76254	5.80808	5.99745	5.63022	5.80166	6.08789	5.59516	5.8307	5.9874	5.56428	5.87607	5.74215	5.64579	5.8647	5.9446	5.80624	5.69253	5.79852	5.76465	5.71469	5.93891	6.17376	5.86448	5.82017	5.57941	5.94844
ATF2	5.97064	5.92217	6.09767	5.78974	5.99781	6.08503	5.86123	5.8244	5.85153	5.83698	6.0227	5.88306	5.84351	5.87012	5.75947	5.88203	6.20315	6.0002	5.82117	5.83664	5.78883	5.71049	5.85678	5.65298	6.05817	5.75153	6.1616	6.05881	5.93348	6.04979	5.89875	6.13321	6.00396	6.02183	5.82458	6.03418	5.75474	5.92944	6.315	5.97753	6.04143	5.9748	5.63346	5.75492	6.17583	5.92934	5.95955	6.04306	5.99184	5.75265	5.8076	5.91017	6.08338	6.02107	5.89236	5.91365	5.96553	5.85065	6.03712	5.90733	5.93267	6.53502	5.87715	5.9191	6.01327	5.88829	6.09077	5.9675	5.88135	6.14678	6.33152	5.91151	5.91925	6.26421	5.93025	5.81386	6.23427	5.86187	6.012	5.96308	5.88287	6.07148
ATF3	5.07121	5.16708	5.16242	5.03137	5.0829	5.2825	5.28809	5.06092	5.35149	5.16176	4.80954	5.27523	5.28798	5.14681	5.10524	5.07528	5.29426	4.96424	4.88149	5.15991	5.12548	5.12191	4.86454	5.07236	5.09315	5.2315	5.21946	5.14174	5.25813	5.16545	5.2104	5.04504	5.19149	5.35059	5.20018	5.08074	5.10147	5.06688	5.14582	5.08668	5.12103	5.12138	5.25735	5.20173	5.08438	5.21699	5.29706	5.26269	5.15158	5.05484	4.936	5.13199	5.15529	5.227	5.11904	5.1299	5.12636	5.14246	5.18782	5.41783	5.11649	5.16546	5.20496	4.99587	5.18631	5.19607	4.95829	5.19157	5.33687	4.93564	5.29902	5.13549	5.12541	5.16971	5.17284	5.00184	5.41847	5.0159	5.24147	5.12228	5.04753	5.10884
ATF4	5.65797	5.74557	5.82256	5.81029	5.73975	5.63062	5.64969	5.58668	5.59641	5.83553	5.70585	5.61916	5.63271	5.71046	5.85071	5.7629	5.64234	5.80474	5.80956	5.79064	5.83141	5.84314	5.93004	5.83262	5.68103	5.82825	5.92659	5.66711	5.58905	5.71083	5.60903	5.65777	5.59577	5.71549	5.63577	5.52703	5.88929	5.53637	5.78743	5.6728	5.65176	5.57861	5.87009	5.61153	5.6312	5.65432	5.594	5.83384	5.71286	5.79761	5.88972	5.7599	5.73222	5.71946	5.85046	5.86123	5.62402	5.68549	5.75438	5.50203	5.75385	5.95898	5.64896	5.69059	5.65855	5.63694	5.71164	5.69357	5.47035	5.89621	5.8167	5.7921	5.65959	5.76937	5.60532	5.47743	5.45069	5.94429	5.67736	5.78067	5.7362	5.85623
ATF5	5.38295	5.44529	5.29091	5.21928	5.34749	5.36939	5.39949	5.42257	5.39422	5.20046	5.33175	5.26328	5.55784	5.39658	5.32254	5.41787	5.22871	5.39784	5.19718	5.34218	5.46599	5.29779	5.2972	5.39748	5.26569	5.2216	5.33005	5.33774	5.38419	5.31155	5.32214	5.40822	5.37751	5.42211	5.23263	5.47222	5.50987	5.45742	5.46718	5.38868	5.41198	5.43199	5.2953	5.22617	5.39457	5.40266	5.4512	5.3718	5.32657	5.30594	5.33416	5.35607	5.38091	5.18077	5.37405	5.29161	5.44283	5.3531	5.27158	5.35928	5.26262	5.50946	5.39148	5.39443	5.42911	5.47657	5.39434	5.38516	5.39753	5.44812	5.24004	5.46025	5.39761	5.39733	5.41781	5.34312	5.20096	5.33868	5.28131	5.39502	5.32758	5.33822
ATG12	5.62457	5.6222	5.69613	5.67696	5.59911	5.56279	5.46723	5.81493	5.63979	5.67455	5.7593	5.65612	5.545	5.55831	5.64882	5.63965	5.47562	5.72787	5.87104	5.78374	5.69678	5.77113	5.78995	5.72896	5.75693	5.69216	5.67388	5.70716	5.65441	5.6614	5.64965	5.78822	5.72966	5.5593	5.68749	5.61177	5.81127	5.67106	5.50338	5.70088	5.66334	5.48323	5.81874	5.56441	5.81388	5.51482	5.62077	5.62695	5.71974	5.67162	5.74552	5.55346	5.63394	5.64327	5.55669	5.76985	5.56771	5.59912	5.69017	5.62077	5.76392	5.24593	5.63397	5.61012	5.61684	5.61882	5.69368	5.68201	5.74611	5.5466	5.6641	5.69236	5.69088	5.57234	5.70444	5.77494	5.88694	5.80224	5.73096	5.54427	5.48698	5.58434
ATG7	5.71519	5.81561	5.60419	5.63934	5.66279	5.63822	5.77009	5.78485	5.79915	5.76332	5.76179	5.76024	5.80861	5.72244	5.69839	5.75543	5.79574	5.69464	5.60282	5.66539	5.73987	5.70978	5.65319	5.75658	5.75951	5.65492	5.70184	5.7123	5.74617	5.63446	5.69773	5.87084	5.70138	5.7427	6.38642	5.80489	5.76765	5.80754	5.60753	5.76625	5.66092	5.91145	5.70057	5.77866	5.67511	5.76556	5.75447	5.62774	5.69621	5.83445	5.65741	5.71237	5.73101	5.67226	5.66887	5.63486	5.81224	5.68882	5.63977	5.81647	5.66291	5.38191	5.7574	5.7501	5.7558	5.79218	5.73565	5.72142	5.79383	5.64516	5.54783	5.72774	5.71463	5.52173	5.71559	5.76214	5.52205	5.609	5.63606	5.74716	5.67214	5.62099
ATIC	5.61366	5.72121	5.89529	5.79088	5.78915	5.72268	5.4881	5.58781	5.70123	5.67535	5.72516	5.59639	5.65664	5.57823	5.80512	5.72398	5.73805	5.80351	5.89918	5.87533	5.81803	5.71883	5.96315	5.72176	5.78845	5.89081	5.89644	5.76748	5.57064	5.7157	5.58347	5.85638	5.64906	5.65238	5.51489	5.63941	5.68967	5.53484	5.77265	5.68935	5.65632	5.59925	5.72298	5.64538	5.49426	5.72288	5.57643	5.80999	5.76441	5.53086	5.72156	5.60699	5.54525	5.90338	5.80446	5.90407	5.66495	5.71558	5.89255	5.52572	5.6906	5.95506	5.51831	5.74543	5.7555	5.4878	5.79297	5.67497	5.5157	5.79887	5.90624	5.67212	5.63489	5.70784	5.65323	5.59917	5.88433	6.01374	5.82897	5.63101	5.4229	5.91812
ATP5B	5.76848	5.76729	5.64877	5.68309	5.73838	5.64362	5.77468	5.82902	5.8594	5.73954	5.64988	5.72279	5.87565	5.71768	5.64676	5.79329	5.53771	5.65802	5.53871	5.72229	5.81492	5.72078	5.73261	5.77796	5.64025	5.75491	5.66057	5.71132	5.76615	5.74357	5.70507	5.59655	5.70813	5.75872	6.15259	5.78368	5.7868	5.77502	5.53295	5.62168	5.71518	5.83033	5.70279	5.87618	5.72453	5.77353	5.79009	5.74198	5.71878	5.72261	5.68267	5.73577	5.70169	5.60772	5.75944	5.72946	5.83603	5.76533	5.66314	5.92904	5.59803	5.31588	5.72487	5.76505	5.83847	5.78436	5.72249	5.77317	5.76444	5.51224	5.47361	5.81464	5.66062	5.69017	5.70735	5.66326	5.67897	5.61714	5.68446	5.68787	5.80979	5.57501
ATXN3	5.63647	5.81215	5.71636	5.79419	5.66891	5.7591	5.91744	5.72129	5.86032	5.8033	5.45309	5.97049	6.05408	5.74693	6.30118	5.7351	5.78204	5.60001	5.79378	5.83357	5.87675	5.80768	5.5425	5.79787	5.72065	5.71763	5.64665	5.69214	5.85891	5.79443	5.91296	5.61412	5.76969	5.83909	5.81608	5.90219	5.86573	5.78732	5.59172	5.66912	5.7695	5.77861	5.81655	5.76433	5.73007	5.77581	5.89332	5.67309	5.71029	5.72974	5.58251	5.65814	5.69313	5.73643	5.70737	5.84278	5.74674	5.7605	5.734	6.0182	5.64017	5.36479	5.77749	5.67377	6.03695	5.80817	5.77748	5.80552	5.85869	5.54438	5.6592	5.83401	5.71434	5.6995	5.77687	5.70432	5.94906	5.71537	5.75618	5.72252	5.83428	5.70079
AURKA	6.05698	6.04652	6.27599	6.10532	6.22027	6.21202	6.11877	6.02332	6.07332	6.13695	6.04039	6.1366	6.16736	6.08341	6.10773	6.15557	6.34131	6.17262	6.33436	6.27757	6.21776	6.16878	6.29891	6.05034	6.21502	6.22997	6.24915	6.16743	6.06411	6.18328	6.08885	6.26631	6.204	6.11852	6.03334	6.07082	6.01854	6.05386	6.24283	6.12092	6.05479	6.13995	5.94459	5.99673	6.02986	6.16424	6.13646	6.31636	6.08177	6.00554	6.07469	6.01818	6.02827	6.28765	6.15797	6.15246	6.08676	6.05914	6.24364	6.03467	6.15427	6.36349	6.05097	6.16724	6.15496	5.93271	6.20345	6.13116	6.0682	6.20004	6.30232	6.09851	6.0498	6.03669	6.02905	6.01069	6.38182	6.31594	6.22193	6.16463	5.93106	6.23816
AURKB	6.168	6.05317	6.1533	6.32082	6.17848	6.17674	6.14764	6.16679	6.00256	6.2311	6.09696	6.11132	6.0798	6.2372	6.23614	6.11853	6.14975	6.21043	6.39327	6.32786	6.17076	6.27894	6.37305	6.31395	6.22485	6.22322	6.25194	6.08342	6.09027	6.15645	6.0601	6.15601	6.12207	6.14067	6.06418	6.01777	6.23868	6.03985	6.23609	6.0774	6.04162	6.04437	6.14314	6.14601	6.23075	6.02873	6.16212	6.16997	6.09902	6.21343	6.18063	6.19132	6.08207	6.16015	6.19878	6.14626	5.99783	6.11541	6.06936	5.92912	6.23655	6.50068	6.10073	6.05459	6.03783	6.13549	6.18351	6.14376	6.06414	6.29327	6.20889	6.17433	6.16154	6.07221	6.00932	6.22238	5.84324	6.32649	6.11774	6.15729	6.09742	6.21737
AXIN1	5.7793	5.81575	5.65854	5.63464	5.72689	5.72058	5.93127	5.8126	5.83715	5.73574	5.5632	5.82387	6.00214	5.83702	5.75122	5.80612	5.62457	5.66437	5.56706	5.65652	5.81924	5.7767	5.63483	5.77213	5.67363	5.77131	5.61324	5.702	5.79766	5.75053	5.74893	5.66801	5.84119	5.89578	5.7376	5.88825	5.80695	5.79803	5.6333	5.71992	5.8994	5.90669	5.82134	5.87409	5.75276	5.79952	5.85232	5.6644	5.76482	5.76091	5.71168	5.62718	5.75308	5.66902	5.79701	5.80711	5.82659	5.75865	5.72066	5.95255	5.70118	5.42477	5.77426	5.79416	5.85926	5.83338	5.75663	5.80458	5.79641	5.63007	5.6375	5.84802	5.79394	5.73573	5.84033	5.6596	5.88464	5.694	5.71698	5.78364	5.83865	5.56927
AXL_int	5.67532	5.67249	5.53637	5.62089	5.63371	5.44133	5.55989	5.71031	5.78675	5.67795	5.80894	5.62529	5.61197	5.66362	5.65162	5.61909	5.69283	5.64961	5.67425	5.5383	5.60791	5.68603	5.4985	5.55526	5.55589	5.73501	5.62559	5.68384	5.61135	5.72063	5.69137	5.53407	5.49663	5.62844	5.8001	5.49394	5.70954	5.7162	5.49169	5.70278	5.56959	5.55865	5.62821	5.79852	5.74859	5.63393	5.60987	5.62689	5.71363	5.76676	5.70099	5.78253	5.6835	5.67571	5.59594	5.65615	5.66624	5.72146	5.57648	5.36804	5.61788	5.15263	5.68001	5.6301	5.45837	5.72286	5.6351	5.65377	5.60497	5.53689	5.58567	5.71851	5.68576	5.51702	5.73732	5.65807	5.43084	5.64484	5.66181	5.72285	5.97153	5.42223
BACH1	5.94705	6.04865	6.01054	5.91622	5.92012	6.06757	6.20113	6.26535	6.25742	6.1153	6.27014	6.15154	6.31619	5.94879	6.0796	6.13225	6.16913	5.9658	5.9054	6.02589	6.01416	6.03312	5.743	6.01843	6.0886	6.18718	5.96126	6.04537	6.20304	6.22586	6.02276	6.14629	6.1191	6.16404	6.35003	6.31062	5.84762	6.18095	6.05841	6.42074	6.075	6.22522	6.14795	6.00368	5.95061	6.14739	6.26035	6.03948	6.03091	6.00122	5.92058	6.00199	6.03922	8.21698	6.17602	6.11272	6.08618	6.06516	6.06859	6.37564	5.91571	5.89811	6.16001	6.00903	6.31437	6.15611	6.00375	6.05084	6.18888	5.98515	6.32423	6.08507	6.10307	6.07152	6.14806	6.13282	6.13195	5.77345	6.02309	6.10528	5.89735	5.97955
BAD	5.78552	5.8291	5.82126	5.8494	5.81417	5.76565	5.96071	5.72701	5.89713	5.96232	5.82994	5.81844	5.86706	5.80043	5.95551	5.8502	5.73432	5.81806	5.88338	5.96208	5.97227	5.85868	5.8673	5.97171	5.82715	5.94833	5.9484	5.74094	5.77982	5.89399	5.83204	5.7884	5.78477	5.81019	5.7399	5.89765	5.90854	5.67309	5.84735	5.81799	5.77687	5.77197	6.00575	5.85429	5.70626	5.68707	5.77416	5.88662	5.82675	5.93459	5.88251	5.75701	5.82731	5.93687	5.80117	5.91967	5.8088	5.82214	5.89107	5.89732	5.67657	6.09067	5.89319	5.92958	5.74327	5.71326	5.86263	5.77984	5.74635	5.90575	5.90811	5.89893	5.81567	5.8485	5.78051	5.82784	5.60119	5.9485	5.94661	5.75255	6.00538	5.93456
BAG3	6.14785	6.00402	6.42678	6.03638	6.1345	6.07027	5.87681	5.94056	6.02903	5.99041	6.16316	6.16436	5.935	5.9096	5.93911	6.1299	6.11409	6.03315	6.01734	5.94147	5.90483	5.93737	6.07914	5.86277	6.13364	5.91608	5.93786	6.10129	5.89314	5.97114	5.93153	6.16426	6.00998	6.02676	5.97753	6.12839	5.88845	5.9153	5.97628	5.98015	6.00743	5.93532	5.85671	5.92166	6.00711	6.05055	6.00094	5.93706	6.00508	5.95066	5.99459	5.98229	6.00969	6.1008	6.02002	6.03237	6.00273	5.98757	6.09027	5.98206	6.06988	5.75636	5.97767	6.06657	6.11175	5.92688	6.10825	6.13627	6.01106	5.98684	6.03194	5.87617	5.98987	5.87663	6.03928	5.91995	6.44166	6.06232	6.03098	5.97961	5.95906	6.01041
BAG4	5.99125	5.92415	5.83672	5.89744	5.82421	5.86202	5.84036	6.02429	5.98329	5.9179	6.05029	5.90274	5.97089	5.89458	5.9516	6.03541	5.99507	5.97171	5.87498	5.889	5.97433	5.9591	5.87025	5.96579	5.97669	5.85524	5.87223	5.93993	5.94381	5.84638	5.88674	5.92257	5.90241	5.90813	6.04812	5.95971	5.99953	6.00246	5.86797	5.94709	5.90622	6.07267	5.98965	5.92018	5.91693	5.92311	5.98906	5.88851	5.90826	5.96545	6.02381	5.96605	6.00899	5.81247	5.85963	5.93224	5.94403	5.93471	5.81384	6.16152	5.86381	5.76521	6.0367	6.01093	5.84292	5.95534	5.92239	5.86781	5.95307	5.90435	5.7691	5.96358	5.9766	5.88006	5.97889	5.98098	5.66231	5.89108	5.87289	5.95631	5.85619	5.84186
BAGE2	5.49393	5.43683	5.35627	5.57336	5.32121	5.63026	5.46861	5.30801	5.43255	5.39909	5.16913	5.5439	5.59947	5.34303	5.34125	5.44883	5.4936	5.41382	5.25507	5.28692	5.27894	5.3545	5.19425	5.38313	5.49082	5.37062	5.23789	5.46825	5.71312	5.50209	5.49357	5.36066	5.56389	5.60558	6.4057	5.58146	5.51611	5.44785	5.73753	5.55811	5.45579	5.73595	5.41617	5.36995	5.38599	5.57933	5.6999	5.29294	5.40272	5.4231	5.37028	5.52708	5.47525	5.35553	5.4601	5.3696	5.40845	5.38904	5.32911	5.70945	5.22833	5.78149	5.55702	5.22671	5.51012	5.55901	5.43977	5.40168	5.54253	5.55814	5.41363	5.41316	5.49832	5.54636	5.36031	5.53992	5.52595	5.05939	5.32694	5.55131	5.53141	5.63496
BANK1	6.08806	6.0527	5.96698	6.04071	5.9605	5.94127	6.01753	6.1529	6.14209	6.05719	6.69662	6.06248	6.04588	6.0522	6.51161	6.14498	6.04828	6.06683	6.0024	5.99175	6.03918	6.03336	5.99638	6.01391	6.03978	5.99582	6.01075	6.02361	6.0174	6.00282	6.01332	5.93993	6.04052	6.02167	6.03968	6.00283	6.07641	6.15078	6.04042	6.05127	6.0539	6.0055	6.20414	6.02322	6.05874	6.08462	6.06779	6.00474	6.31482	6.12573	6.24628	6.14407	6.04353	6.07573	5.98706	5.94082	6.12573	6.06587	5.95687	6.1217	6.01701	5.83691	6.39322	6.12248	6.15666	6.12167	6.00778	6.15204	6.06276	5.98902	5.79935	6.07021	6.07894	5.96666	6.08244	6.06554	5.68547	6.06204	6.02565	6.16059	6.15355	6.19547
BASP1	5.74482	5.5091	5.63014	5.49244	5.55406	5.82186	5.58221	5.71566	5.69538	5.61926	5.95823	5.64347	5.55322	5.65304	5.57203	5.61424	5.73423	5.55515	5.55834	5.53283	5.55206	5.55683	5.64055	5.61012	5.60105	5.64607	5.42292	5.58915	5.61733	5.71496	5.59834	5.76394	5.54565	5.63988	5.48552	5.5711	5.66932	5.70631	5.97564	5.67882	5.80497	5.4746	5.46191	5.54227	5.65694	5.54878	5.53699	5.43352	5.68669	5.50099	5.59518	5.67547	5.66154	5.60582	5.69182	5.69421	5.57268	5.56264	5.56126	5.57887	5.74121	6.07594	5.53709	5.58107	5.62416	5.53115	5.68435	5.61561	5.57948	5.78663	5.61594	5.57171	5.69241	5.82583	5.65421	5.6831	5.71197	5.67665	5.51796	5.66192	5.24917	5.62401
BATF	5.56098	5.49913	5.49663	5.60792	5.59339	5.38287	5.57657	5.41373	5.38345	5.50992	5.52384	5.20651	5.34645	5.61051	5.51752	5.41351	5.3033	5.52357	5.65367	5.5119	5.5989	5.60467	5.62214	5.6324	5.50828	5.74864	5.6669	5.40937	5.33116	5.3836	5.41121	5.49943	5.26554	5.32586	5.36094	5.21678	5.50741	5.25933	5.55742	5.45937	5.50639	5.43956	5.64359	5.48872	5.2495	5.37206	5.30934	5.56168	5.36241	5.54193	5.49931	5.47305	5.4169	5.58819	5.55531	5.56899	5.44855	5.46406	5.44501	5.1951	5.6022	5.62843	5.31728	5.47124	5.46686	5.34678	5.43071	5.47023	5.29602	5.55358	5.46803	5.46597	5.40621	5.56197	5.36698	5.34642	5.51554	5.74547	5.40949	5.44123	5.41749	5.46728
BCKDK	5.50885	5.53829	5.49506	5.42689	5.49462	5.52469	5.70553	5.53755	5.74019	5.51997	5.26679	5.65533	5.59619	5.60031	5.54287	5.55968	5.39886	5.3702	5.4861	5.5817	5.6877	5.57471	5.54627	5.60545	5.43227	5.56226	5.60861	5.56938	5.61874	5.55097	5.53205	5.42469	5.62606	5.67177	5.85563	5.61628	5.46393	5.61551	5.42589	5.48796	5.5782	5.67543	5.63672	5.5897	5.51247	5.57082	5.64801	5.59406	5.53211	5.55474	5.46287	5.49442	5.51747	5.49435	5.58847	5.54203	5.64875	5.54195	5.55513	5.67305	5.55819	5.37192	5.5394	5.52105	5.76082	5.56282	5.45396	5.55737	5.65868	5.41866	5.45297	5.53966	5.50799	5.56727	5.65159	5.55321	5.69737	5.48142	5.59753	5.54451	5.49707	5.36836
BCL10	5.87512	5.78319	6.06478	5.8844	6.05185	5.94699	5.72593	5.75421	5.90783	5.89446	5.81679	5.87216	5.92782	5.76452	5.93021	5.85735	6.03189	6.00901	6.14761	6.10289	6.05881	5.99243	6.1476	5.90355	6.05311	6.18686	6.17766	5.98435	5.78549	5.90108	5.88628	6.12763	5.91319	5.84484	5.95498	5.8502	5.80331	5.77882	6.11215	5.91914	5.82351	5.81592	5.90939	5.85895	5.64176	5.8989	5.84347	6.03719	5.96	5.73866	5.85412	5.87348	5.80481	6.13176	5.95206	6.10591	5.9277	5.92835	6.12377	5.78373	5.94575	6.31903	5.78958	5.98087	5.99556	5.75503	5.965	5.89553	5.78389	5.96677	6.12236	5.8493	5.80712	5.89155	5.84603	5.83666	6.09768	6.21274	6.05564	5.80871	5.72497	6.03548
BCL2A1	5.68928	5.71977	5.75773	5.56383	5.7693	5.76889	5.86164	5.68005	5.91531	5.75916	5.61494	5.78689	5.9551	5.74308	5.84769	5.68634	5.7137	5.74962	5.93148	5.97747	6.02677	5.99044	5.9109	6.03615	5.68191	5.90298	5.89096	5.75581	5.72454	5.81009	5.75805	5.7529	5.75002	5.82388	5.60478	5.65212	5.87736	5.77337	5.75007	5.78161	5.69603	5.85022	5.95223	5.71491	5.68586	5.83292	5.79803	5.81657	5.82545	5.7855	5.73356	5.68926	5.75676	5.74292	5.89569	5.79842	5.77886	5.80548	5.75165	5.78322	5.58542	6.00031	5.9032	5.67779	5.79755	5.80215	5.66621	5.72218	5.76153	5.7876	5.85756	5.8609	5.74087	5.77671	5.72711	5.6466	5.36713	5.99959	5.67936	5.76959	5.80632	5.65601
BCL2L14	6.0438	5.9753	5.91682	5.87456	5.95584	5.86211	5.86454	6.02442	5.93278	5.93282	6.11106	5.89366	6.0385	5.92958	5.93925	5.94018	5.83215	5.97119	6.0139	5.93107	6.00402	6.01335	5.95363	6.00006	5.84412	6.00527	5.99273	5.95321	5.94124	5.878	6.04377	5.90431	5.91609	5.94669	6.33184	5.91761	6.00459	5.97681	5.91261	5.92568	5.94953	5.90653	6.01611	5.96312	6.04132	5.99808	5.94466	5.85518	5.96059	6.00352	6.08547	6.01753	6.03243	5.91634	6.00625	5.95532	6.01394	5.99239	5.94101	5.86227	5.99856	5.74311	5.96774	5.93561	5.91442	6.01995	5.96876	5.98641	5.94864	5.95925	5.98037	5.95517	5.98361	5.9193	6.00819	5.94979	5.72856	6.05154	5.92407	5.96358	6.17937	5.80167
BDNF	4.79362	4.69465	4.74805	4.78131	4.58649	4.6523	4.55522	4.82895	4.64841	4.83206	4.84485	4.77709	4.59953	4.73532	4.70503	4.6551	4.66879	4.7189	4.77988	4.72126	4.59684	4.67385	4.72173	4.72894	4.70293	4.72579	4.76508	4.61325	4.63789	4.75859	4.67976	4.80391	4.66952	4.59216	5.228	4.56049	4.7392	4.53899	4.71897	4.74626	4.66666	4.13932	4.87782	4.73619	4.74987	4.62026	4.50895	4.78401	4.69362	4.73853	4.72151	4.65351	4.64375	4.83073	4.35899	4.77703	4.57126	4.69549	4.74679	4.84048	4.67161	4.75427	4.67061	4.59573	4.05433	4.5035	4.66771	4.60172	4.5669	4.62473	4.96665	4.77826	4.62929	4.79734	4.68822	4.68699	5.00986	4.77517	4.79408	4.64514	4.4825	4.77004
BID	6.07786	6.10159	6.02955	6.10275	6.1358	5.99534	6.07356	6.16976	5.9823	6.02772	6.19055	6.05729	5.99682	6.16326	6.06379	6.03757	5.97606	6.07335	6.09092	6.03009	6.11706	6.08863	6.11947	6.11953	6.05559	6.09335	5.99998	6.14125	6.02904	6.08302	6.0757	6.03026	6.09068	6.04573	6.03136	6.04352	6.07884	6.07807	6.02115	6.08724	6.20712	6.01387	6.10498	6.05954	6.11526	6.06515	6.03279	6.03191	6.17338	6.0365	6.09848	6.10154	6.08099	5.97723	6.12633	6.11234	6.08722	6.07575	6.02083	6.00393	6.19085	5.81114	6.04267	6.0802	6.05575	6.06272	6.05418	6.09066	6.06607	6.09366	5.98357	6.07681	6.06196	6.10983	6.13124	6.09309	6.0003	6.14068	6.05958	6.09088	6.08252	5.96612
BIRC2	5.63397	5.78665	5.79907	5.67899	5.55727	5.78743	5.83645	5.64863	5.97602	5.88023	5.50955	5.82081	5.74671	5.72348	5.85632	5.80464	5.57711	5.64466	5.63503	5.77445	5.93321	5.79618	5.69059	5.92054	5.70273	5.90854	5.83513	5.7601	5.77673	5.7422	5.77564	5.67483	5.68293	5.85306	5.70407	5.78332	5.86971	5.71761	5.72234	5.751	5.71238	5.77065	5.92894	5.66438	5.57877	5.81383	5.76275	5.83894	5.70134	5.68418	5.68356	5.64594	5.68718	5.7674	5.9077	5.86819	5.70988	5.76585	5.8698	5.81462	5.68249	5.9318	5.77828	5.65172	5.98848	5.69262	5.54578	5.66108	5.7343	5.75173	5.94259	5.87453	5.64434	5.84577	5.75916	5.58437	6.08704	5.83705	5.81543	5.69307	5.66483	5.72909
BIRC3	5.73668	5.61134	5.72865	5.80074	5.65373	5.47978	5.48431	5.48379	5.41357	5.64324	5.78621	5.58018	5.50083	5.72476	5.68338	5.59959	5.50971	5.73085	5.7893	5.77429	5.73373	5.75777	5.79652	5.77601	5.81585	5.80451	5.90288	5.60455	5.52014	5.69708	5.51088	5.60768	5.49809	5.58434	5.49026	5.47715	5.80069	5.44059	5.65022	5.61983	5.53796	5.53954	5.76373	5.56799	5.56861	5.48712	5.49733	5.66913	5.67625	5.63353	5.85835	5.63225	5.67946	5.71371	5.74325	5.76219	5.56259	5.64784	5.79688	5.30629	5.72884	5.84951	5.59666	5.50287	5.61019	5.55928	5.62342	5.57024	5.47086	5.7505	5.76413	5.65471	5.60648	5.62317	5.56891	5.62387	5.92236	5.95914	5.63349	5.6234	5.63652	5.67428
BIRC5	5.21327	5.35905	5.39696	5.27314	5.22516	5.4125	5.4448	5.26637	5.45078	5.37647	4.97251	5.40545	5.50942	5.27873	5.34424	5.14989	5.41292	5.1727	5.08184	5.2211	5.21692	5.24913	5.04691	5.25894	5.316	5.29225	5.32131	5.21521	5.50854	5.37715	5.33446	5.225	5.37329	5.39016	5.4167	5.3645	5.3117	5.36746	5.16745	5.1734	5.29458	5.44348	5.41188	5.41834	5.21939	5.30962	5.49659	5.36527	5.33329	5.31449	5.1964	5.25727	5.27249	5.33226	5.18941	5.34019	5.16778	5.40731	5.42512	5.5282	5.18846	5.40421	5.40002	5.11484	5.59126	5.35301	5.09996	5.21909	5.4857	5.1742	5.43289	5.24821	5.23885	5.26947	5.37111	5.26081	5.77445	5.09402	5.38081	5.25788	5.20903	5.84335
BIRC7	4.44599	4.44973	4.32123	4.36571	4.24702	4.38903	4.42983	4.48937	4.53255	4.38743	4.25289	4.38096	4.52039	4.49175	4.43863	4.31483	4.18336	4.29235	4.3907	4.43738	4.57276	4.4822	4.39731	4.4806	4.23527	4.53112	4.17987	4.37387	4.40581	4.35056	4.46196	4.39644	4.25559	4.3346	4.30941	4.46687	4.48409	4.45422	4.51527	4.41376	4.68936	4.3279	4.42911	4.31788	4.3792	4.33061	4.41856	4.35323	4.49223	4.38911	4.32765	4.46493	4.33045	4.32737	4.4791	4.59854	4.36488	4.29653	4.38376	4.27635	4.39116	4.51023	4.22728	4.40333	4.09556	4.41046	4.36942	4.2584	4.47961	4.42427	4.24159	4.41876	4.39877	4.38565	4.43122	4.44606	4.42879	4.38162	4.24023	4.41412	4.28821	4.48503
BLK	5.76194	5.9514	5.92487	5.88513	5.80468	5.98743	6.03924	5.78724	6.14232	5.97301	5.55506	5.89313	6.08295	5.83624	5.96549	5.81369	5.85001	5.73886	5.91215	6.02363	6.05229	5.96033	5.87643	6.08878	5.90064	6.00919	6.01001	5.8373	5.96602	5.7993	5.85476	5.87429	5.87507	6.05531	5.93737	5.8381	5.9284	5.85443	5.9228	5.87307	5.822	5.96818	6.08485	5.89936	5.71512	5.84068	6.03281	6.03523	5.86967	5.83498	5.69879	5.79276	5.78873	6.01415	5.9914	5.94704	5.77958	6.00394	6.06491	6.04659	5.80651	6.15522	5.93301	5.69006	6.15046	5.8439	5.77183	5.81581	5.89388	5.85522	6.08523	5.90228	5.68395	5.90531	5.82891	5.83727	6.07787	6.00608	5.99851	5.86077	5.75016	6.00799
BLZF1	5.58788	5.53742	5.51868	5.42936	5.47106	5.54221	5.68773	5.54912	5.77768	5.59775	5.26421	5.62385	5.75881	5.57752	5.61726	5.50497	5.39999	5.42003	5.47691	5.64667	5.65597	5.62477	5.47104	5.70898	5.53733	5.56636	5.62857	5.54661	5.6259	5.59549	5.59762	5.41862	5.627	5.67872	5.6441	5.65369	5.55855	5.54352	5.37096	5.55972	5.5818	5.67479	5.62772	5.6107	5.55478	5.62998	5.65691	5.56382	5.505	5.56498	5.46041	5.44059	5.56746	5.51572	5.54913	5.55408	5.63301	5.83152	5.60516	5.61596	5.5256	5.35482	5.61606	5.5908	5.76885	5.56984	5.46388	5.60803	5.68779	5.43648	5.51421	5.55483	5.5177	5.6218	5.59268	5.52863	5.93378	5.60687	5.6083	5.60634	5.56392	5.40491
BMP7	4.80822	4.86095	4.74137	4.76071	4.65212	4.89993	4.86136	4.7048	5.00031	4.86249	4.38137	4.99872	4.65868	4.90444	4.77052	4.80446	4.79286	4.69331	4.47511	4.65926	4.80825	4.68479	4.50307	4.91994	4.74775	4.84032	4.87698	4.71811	4.99327	4.88517	4.77966	4.61759	4.8417	4.8961	5.75661	4.92495	4.80122	4.92398	4.71676	4.69306	4.8821	4.97465	4.90017	4.86193	4.74591	4.81544	4.88344	4.81388	4.79464	4.84784	4.75213	4.96886	4.80945	4.80471	4.90092	4.81201	4.94283	4.68965	4.92103	5.01242	4.62494	4.90051	4.87034	4.79725	4.96021	4.8303	4.74282	4.79285	4.87521	4.7081	4.83912	4.88629	4.75509	4.94583	4.91626	4.71816	4.35355	4.62738	4.80403	4.81412	5.01574	4.63302
BMPR1A	5.92087	5.80824	6.11523	6.09718	6.00274	6.05678	5.88681	5.93709	5.85131	5.89446	5.96312	5.94655	5.89789	5.97733	6.02623	6.00084	6.00357	5.97423	6.11383	6.12293	5.95213	5.97185	6.15056	5.92443	6.16665	6.11866	6.17021	6.01631	5.92619	6.03857	6.04571	6.05908	5.99237	5.95696	5.93195	5.89773	6.03778	5.81143	6.21248	5.85562	5.96369	5.74203	5.93264	5.93773	5.97993	5.91943	5.91763	6.07413	6.01584	5.89067	5.90925	5.88144	5.85625	6.13694	6.04666	6.0638	5.96638	5.95353	6.11089	5.93231	6.02816	6.40753	5.80627	5.9875	6.0053	5.7942	6.02387	5.92889	5.95465	6.01934	6.02743	5.98128	5.95606	5.9817	5.84858	5.88248	6.16359	6.02089	6.04826	5.88767	5.80472	6.11368
BMPR1B	5.31623	5.45716	5.39484	5.43155	5.27872	5.25168	5.22425	5.37192	5.25643	5.37029	5.44147	5.36094	5.21354	5.1874	5.34867	5.28381	5.26205	5.45263	5.45742	5.36136	5.36812	5.28744	5.28775	5.29479	5.47313	5.34409	5.2022	5.31754	5.24853	5.40536	5.30771	5.44492	5.34488	5.28531	5.5707	5.3903	5.33751	5.3243	5.22665	5.39934	5.41741	5.06047	5.3689	5.37283	5.45177	5.28836	5.31385	5.29758	5.389	5.37555	5.36791	5.37868	5.32993	5.35674	5.3163	5.45497	5.2668	5.27665	5.40086	5.33067	5.36335	4.93055	5.27536	5.23106	5.30208	5.33674	5.3869	5.35511	5.42514	5.16634	5.22746	5.32827	5.32731	5.25199	5.30739	5.44541	5.38975	5.38512	5.43447	5.29529	5.29514	5.44744
BMPR2	5.11522	5.08568	5.0779	5.16989	5.01736	5.08293	5.01835	5.2607	5.0898	5.19501	5.15357	5.1158	5.11137	5.01018	5.1673	5.12469	4.929	5.22729	5.50682	5.49778	5.42853	5.41732	5.35519	5.33538	5.26302	5.11649	4.97939	5.1754	5.13606	5.09063	5.08323	5.24436	5.13638	5.12283	5.18326	5.12247	5.11713	5.14596	5.06741	5.22647	5.21547	4.84052	4.992	4.93954	5.1575	5.04706	5.11188	5.07879	5.17662	5.05748	5.14681	5.11452	5.09327	5.13619	4.98225	5.29875	5.10733	5.03105	5.14124	5.1069	5.18108	4.73838	5.03487	5.16249	5.0035	5.17383	5.21092	5.19189	5.1843	5.06022	5.14124	5.1192	5.11157	5.10174	5.07192	5.22371	5.16522	5.40527	5.13684	5.07473	4.88729	5.13616
BMX	6.27385	6.22341	6.27364	6.29625	6.26232	6.27695	6.23057	6.21149	6.15175	6.31451	6.21192	6.258	6.08819	6.17642	6.26518	6.24295	6.31337	6.30274	6.4533	6.35535	6.28934	6.35373	6.41334	6.30029	6.27872	6.37158	6.21625	6.24602	6.15682	6.1667	6.36355	6.36603	6.25265	6.20122	6.11754	6.28311	6.32092	6.07616	6.35774	6.26087	6.22167	6.20997	6.21437	6.34123	6.2716	6.22616	6.1799	6.36914	6.26005	6.2203	6.26572	6.25939	6.11753	6.30732	6.285	6.29872	6.2766	6.29124	6.27546	6.2189	6.2391	6.52513	6.20938	6.27223	6.00281	6.11294	6.29205	6.27496	6.14584	6.29881	6.28798	6.22366	6.23567	6.26101	6.16279	6.26253	6.37484	6.3404	6.21509	6.16787	6.14589	6.37979
BOLA3	5.83773	5.89105	5.79257	5.76669	5.84031	5.88157	5.96515	5.90443	6.02212	5.87451	5.65692	5.93049	6.02176	5.83436	5.91487	5.83929	5.71164	5.76204	5.77468	5.80998	5.92019	5.90658	5.75652	5.93101	5.76537	5.87762	5.81958	5.82602	5.95986	5.8854	5.84008	5.75482	5.86443	5.97784	5.88933	6.01039	5.89459	5.96805	5.67866	5.85843	5.8907	5.96938	5.94231	5.88978	5.81926	5.92296	5.96613	5.77543	5.85698	5.87196	5.76107	5.76752	5.86602	5.75722	5.92623	5.91612	5.89667	5.80048	5.87516	6.06514	5.79124	5.64781	5.91926	5.84561	5.86157	5.96528	5.83456	5.86504	5.96007	5.77086	5.73707	5.92045	5.8215	5.85891	5.96621	5.85405	5.99566	5.71895	5.88316	5.9003	5.77157	5.66661
BOP1	5.85029	5.91872	5.82138	6.05793	5.86682	5.76194	5.7639	5.96385	5.69014	5.86324	6.02671	5.83655	5.76946	5.94038	5.79063	5.81903	6.04246	5.82626	5.89597	5.83703	5.80303	5.81904	5.77803	5.77171	5.81238	5.83494	5.962	5.88879	5.91144	5.8674	5.90292	5.7262	5.8738	5.77028	5.86719	5.81464	5.82533	5.88468	5.73004	5.86241	5.89959	5.77404	5.8198	5.93671	5.86943	5.88399	5.83802	5.9023	5.80364	5.84643	5.89656	5.93422	5.87469	5.86623	5.83114	5.8332	5.93471	5.84616	5.80488	5.75099	5.93186	5.53363	5.82428	5.83088	5.76216	5.84529	5.86175	5.88971	5.83591	5.79486	5.76105	5.79403	5.90117	5.75863	5.83399	5.80874	5.44933	5.87745	5.71495	5.79335	6.09031	5.81572
BPI	5.63659	5.69794	5.89878	5.79354	5.87194	5.7446	5.62397	5.66982	5.66506	5.71133	5.8527	5.71426	5.71691	5.69595	5.63414	5.75298	6.29027	5.73071	5.74944	5.79981	5.67692	5.65389	5.79919	5.50987	5.9372	5.72704	5.78757	5.81528	5.61342	5.72739	5.75331	5.92976	5.72347	5.68175	5.79853	5.79992	5.58883	5.62565	5.62969	5.73367	5.74616	5.73548	5.61462	5.70707	5.75388	5.79179	5.69781	5.77658	5.77898	5.60897	5.7506	5.76143	5.71755	5.87158	5.71552	5.70155	5.74116	5.74492	5.85922	5.68214	5.77981	5.42016	5.70441	5.76664	5.82267	5.66085	5.84874	5.86636	5.73567	5.6542	5.84485	5.60789	5.72583	5.59746	5.64969	5.71812	6.01573	5.76189	5.84482	5.62251	5.66552	5.77031
BPIFA1	5.37542	5.36989	5.57204	5.50016	5.54492	5.48307	5.34198	5.39861	5.347	5.4273	5.60634	5.41086	5.39766	5.41986	5.37439	5.35601	5.64625	5.41555	5.4896	5.46821	5.29641	5.36109	5.44064	5.23813	5.61201	5.45579	5.30704	5.45869	5.30535	5.50104	5.46412	5.59552	5.3706	5.36206	5.38583	5.35729	5.557	5.39083	5.42496	5.5131	5.47732	5.41962	5.27612	5.48339	5.56254	5.48184	5.43392	5.3309	5.48722	5.42331	5.4098	5.49525	5.41658	5.44268	5.35945	5.45211	5.42455	5.38506	5.48824	5.4444	5.4351	5.12284	5.44097	5.4766	5.501	5.46859	5.5006	5.45343	5.41819	5.38507	5.49697	5.35432	5.49812	5.28535	5.42455	5.43462	5.67974	5.38481	5.5333	5.39874	5.33092	5.39009
BRAF	5.71081	5.51517	5.48324	5.46182	5.54781	5.6118	5.3311	5.63544	5.2567	5.6307	5.7559	5.66409	5.5174	5.56816	5.67914	5.51462	5.70504	5.56559	5.45183	5.42813	5.4516	5.57714	5.40637	5.45783	5.6323	5.51902	5.41272	5.51094	5.70902	5.49686	5.50557	5.4966	5.52687	5.53369	5.47071	5.59085	5.60137	5.62364	5.94992	5.51362	5.62691	5.56467	5.45242	5.4764	5.67539	5.50451	5.63775	5.52664	5.5225	5.64766	5.65504	5.71493	5.70959	5.53082	5.55818	5.43516	5.52393	5.57523	5.42775	5.36566	5.55929	5.89983	5.64346	5.56396	5.51756	5.62572	5.66394	5.59853	5.5087	5.75435	5.44099	5.53761	5.65311	5.67368	5.52506	5.67897	5.03856	5.43033	5.50432	5.58828	5.59105	5.58596
BRD2	5.71991	5.83732	5.95979	6.03767	5.91814	5.83606	5.87102	5.86534	5.76316	5.84717	5.9509	5.79526	5.73122	5.81071	5.802	5.84245	5.91676	5.84302	5.86239	5.84891	5.74203	5.78166	5.88102	5.79165	5.94906	5.82033	5.86102	5.91176	5.80854	5.85758	5.84597	5.96713	5.87111	5.77515	5.80554	5.80521	5.84164	5.77328	5.74285	5.82088	5.8373	5.78735	5.72108	5.89149	5.8587	5.85783	5.77964	5.82786	5.80964	5.79189	5.82316	5.84985	5.816	5.90781	5.7643	5.87708	5.83687	5.801	5.83852	5.85166	5.88407	5.54137	5.79732	5.7795	5.86835	5.86011	5.89432	5.88594	5.79486	5.77517	5.88916	5.79519	5.80619	5.65567	5.80669	5.85338	6.06725	5.87497	5.89385	5.75048	5.86183	5.92145
BRD3	5.66645	5.83802	6.0251	5.85768	5.8996	5.81274	5.63086	5.72326	5.72432	5.77052	5.78776	5.77533	5.78298	5.77814	5.62827	5.77566	6.06259	5.86832	5.81125	5.83017	5.68431	5.64707	5.78859	5.60408	5.92703	5.84088	5.86459	6.01832	5.69074	5.87084	5.76571	5.98722	5.84902	5.82948	5.62903	5.99787	5.62772	5.84143	5.75683	5.78935	5.86675	5.90481	5.65383	5.88361	5.85552	5.85463	5.75949	5.91897	5.8737	5.70292	5.73569	5.86413	5.80625	5.95195	5.80857	5.85536	5.83387	5.76897	5.99323	5.75316	5.81959	5.42682	5.74549	5.85541	6.02209	5.74816	5.90532	5.92704	5.83529	5.71458	6.00801	5.63773	5.80705	5.68852	5.83261	5.80774	6.07163	5.82935	5.98054	5.69271	5.75982	6.42583
BRD8	5.45835	5.58273	5.35585	5.40745	5.4149	5.54873	5.69967	5.45659	5.67816	5.51764	5.17621	5.59462	5.612	5.51153	5.51757	5.54207	5.24236	5.36238	5.38685	5.49657	5.64332	5.49169	5.47656	5.60892	5.35359	5.46578	5.54508	5.49168	5.55871	5.48386	5.39157	5.30242	5.49995	5.58249	5.5194	5.47038	5.51162	5.53677	5.53367	5.3687	5.54506	5.552	5.47007	5.4508	5.34946	5.46356	5.58624	5.51066	5.46254	5.43658	5.32816	5.40244	5.45856	5.42474	5.5301	5.51789	5.51795	5.4414	5.49688	5.56172	5.45622	5.67712	5.46744	5.45254	5.70258	5.52975	5.41754	5.4797	5.52488	5.44522	5.41474	5.52276	5.42029	5.56588	5.47772	5.39468	5.62867	5.60171	5.43545	5.49859	5.42401	5.45262
BRDT	5.767	5.67311	5.56101	5.62552	5.64651	5.69816	5.39644	5.57563	5.33354	5.54126	5.79813	5.52372	5.53667	5.59521	5.60305	5.56464	5.5787	5.58045	5.60666	5.44466	5.48139	5.56915	5.51288	5.57819	5.49359	5.53928	5.5415	5.46436	5.69047	5.67017	5.55279	5.59106	5.53018	5.51234	5.52789	5.72549	5.69633	5.67359	5.95637	5.64171	5.6026	5.53977	5.43607	5.47679	5.76881	5.592	5.6477	5.33026	5.60466	5.6801	5.71852	5.65944	5.57625	5.5482	5.68128	5.50582	5.5543	5.58793	5.4455	5.31865	5.63016	6.12047	5.6024	5.55298	5.62726	5.67465	5.59222	5.48899	5.59892	5.79033	5.62978	5.54549	5.6976	5.71688	5.67902	5.71856	5.30264	5.50018	5.5515	5.67677	5.72463	5.66486
BRSK1	5.40917	5.60928	5.51114	5.501	5.40766	5.49402	5.69171	5.51549	5.69019	5.5082	5.28257	5.58702	5.70131	5.51581	5.51488	5.48423	5.61582	5.40237	5.35309	5.47202	5.47892	5.48579	5.32137	5.46472	5.47126	5.55334	5.4429	5.55311	5.58669	5.55866	5.49958	5.47774	5.5983	5.66694	5.55609	5.59018	5.55185	5.61073	5.33133	5.52577	5.48242	5.6344	5.65283	5.40254	5.46184	5.59486	5.69681	5.53126	5.52014	5.52872	5.37206	5.4411	5.5273	5.51445	5.5428	5.54627	5.53954	5.56946	5.54474	5.76134	5.32055	5.19044	5.41747	5.38382	5.81161	5.59482	5.46306	5.53502	5.59831	5.33018	5.44723	5.55755	5.44782	5.4672	5.6335	5.54696	5.76754	5.36851	5.54412	5.52078	5.4515	5.45407
BRSK2	6.15639	6.08928	5.92693	6.04414	6.02079	6.01807	6.14407	6.12779	6.13743	6.07145	5.94406	6.10632	6.10398	6.01434	6.0447	6.0951	5.97452	6.00388	5.91597	6.01042	6.08021	6.0924	5.99559	6.09887	5.96527	5.99221	5.93167	6.0387	6.12611	6.05782	6.04279	5.97753	6.08496	6.18218	6.09066	6.17451	6.1322	6.18732	5.98065	6.1177	6.05996	6.25192	6.09061	6.02802	6.06804	6.12087	6.14509	5.98726	6.05609	6.1667	6.03732	6.03517	6.09184	5.91437	6.06652	5.98889	6.09818	6.13683	5.95448	6.3268	5.9927	5.81102	6.21069	6.06398	6.04032	6.18665	6.10014	6.10132	6.14611	5.9945	5.87897	6.13019	6.04855	6.0264	6.15063	6.10555	5.98798	5.89877	5.96998	6.09947	6.17159	5.93432
BTF3	5.43865	5.66827	5.59028	5.55014	5.4696	5.57339	5.76101	5.57266	5.73325	5.57757	5.31027	5.62194	5.62299	5.64951	5.61006	5.62931	5.28525	5.47382	5.46258	5.64231	5.7506	5.58884	5.57272	5.6767	5.48781	5.55655	5.78775	5.64143	5.62212	5.58287	5.55394	5.51352	5.55196	5.70571	5.64578	5.68648	5.59914	5.62599	5.62616	5.50704	5.67805	5.69726	5.61021	5.57045	5.60256	5.55786	5.63933	5.66257	5.5968	5.56071	5.43548	5.59366	5.64395	5.69732	5.71276	5.57935	5.66312	5.48567	5.71437	5.71171	5.53513	5.73095	5.60726	5.66854	5.79003	5.588	5.52551	5.61644	5.65546	5.58006	5.62467	5.6415	5.53632	5.68534	5.6076	5.47139	5.63209	5.5312	5.56086	5.62385	5.56034	5.57622
BTG1	5.93037	6.01468	6.06965	5.91357	5.93436	6.05379	6.15082	5.94177	6.23542	5.99588	5.71059	6.03525	6.20873	5.93067	6.00695	5.95659	6.01071	5.91472	5.98342	6.09538	6.13834	6.00584	5.89753	6.08773	5.97863	6.07473	6.06671	6.01108	6.07726	5.91712	6.06219	6.00547	5.98455	6.15539	6.00981	5.94522	5.92875	5.95282	6.03465	6.02353	5.92538	5.90941	6.19674	6.058	5.82061	6.09509	6.11248	6.22862	5.95555	5.96522	5.77282	5.95193	5.93995	6.10855	6.08027	6.02075	5.91513	6.16892	6.07533	6.14084	5.89821	6.33143	6.01801	5.83951	6.22448	5.90884	5.81314	5.9249	6.01644	5.93803	6.2337	5.95087	5.86348	6.02753	5.95715	5.91972	6.16515	6.04846	6.13723	5.93269	5.9363	6.03778
BTG3	5.99736	5.89386	5.93889	6.10937	5.94964	5.97306	5.80361	6.03801	5.91495	5.97161	6.02281	5.98791	5.81131	5.88492	5.92343	5.871	5.88558	6.02017	6.04908	6.00341	5.93425	5.9859	6.00559	5.90794	6.00407	5.98619	5.94189	5.8681	5.95592	5.9915	6.0112	5.9764	5.92871	5.94885	6.02322	5.93502	6.03477	5.89271	5.89337	5.96514	5.98449	5.89703	5.94243	5.8382	6.06262	5.85539	5.85825	5.93796	5.99921	6.01216	6.05846	5.90366	5.93863	5.98748	5.81615	5.99115	5.8034	5.87195	5.96627	6.00343	6.02517	5.6813	5.86161	5.89735	5.86638	5.95714	5.9288	5.9443	5.9209	5.92216	6.0202	5.95093	5.93042	5.85649	5.94518	6.01591	6.15495	6.03922	5.95477	5.90064	5.961	5.98429
BTRC	4.94142	4.93669	4.8983	5.10458	4.75088	4.88387	4.78019	5.02781	4.91073	5.04167	4.97169	4.92595	4.83479	4.94113	4.90074	4.86164	5.01644	4.9668	5.00939	4.99127	4.77699	4.88624	4.90717	4.8259	5.03827	4.96939	4.91018	4.8152	4.93813	4.88499	4.90415	4.94506	4.94748	4.77928	4.9133	4.78723	5.03805	4.74642	4.67778	4.90646	4.81875	4.39337	5.00274	4.94301	4.96677	4.78549	4.83543	4.95932	4.95339	4.98475	4.86919	4.89702	4.90135	4.9917	4.57418	4.97295	4.83378	4.86211	4.83215	4.95589	4.93745	5.02982	4.78077	4.68892	4.83735	4.70308	4.8994	4.84867	4.91864	4.81022	5.05397	4.86437	4.86399	4.86799	4.87551	4.96039	5.22839	4.9234	5.01644	4.76054	4.5744	5.09161
BUB1	5.99585	6.02159	5.92265	5.91841	5.94111	6.01251	6.14327	5.95207	6.21309	5.96697	5.69355	6.05488	6.1023	6.03759	6.10578	5.98685	5.9497	5.84658	5.76782	5.78877	5.89638	5.85602	5.75547	5.90639	5.93951	5.9164	5.7985	6.00062	6.07564	6.0451	6.01231	5.90284	6.0586	6.14533	6.37267	6.07557	5.98895	6.07388	5.97558	5.99452	5.9571	6.09477	6.04976	6.13086	5.99538	6.06452	6.09517	6.05768	5.93789	6.02366	5.79317	5.96568	5.99886	5.93863	6.0499	6.11642	6.07447	6.02756	6.00354	6.23391	5.91122	5.77192	6.06413	5.96758	6.13002	6.08785	5.92163	6.04225	6.08333	5.91602	5.89944	5.98998	5.99179	5.9585	6.13742	5.97079	6.10616	5.79333	6.01852	5.98714	6.06291	5.92223
BUB1B	5.57719	5.70033	5.77636	5.64447	5.95939	5.64841	5.56373	5.60644	5.54228	5.69056	5.75038	5.62159	5.58565	5.61043	5.54851	5.66088	5.80673	5.69826	5.7088	5.71882	5.61201	5.59644	5.73455	5.43531	5.82438	5.68994	5.64561	5.75369	5.56637	5.65094	5.67686	5.83013	5.65444	5.6509	5.46165	5.82702	5.51538	5.58229	5.56434	5.6544	5.68231	5.65618	5.58681	5.89633	5.60022	5.704	5.63863	5.60081	5.7021	5.55664	5.59917	5.70487	5.59041	5.76865	5.69464	5.72226	5.72747	5.67937	5.7894	5.66369	5.72217	5.33549	5.57795	5.7284	5.78929	5.57882	5.75135	5.7883	5.66617	5.52234	5.7426	5.56346	5.62472	5.44908	5.58896	5.64155	5.92043	5.80755	5.80404	5.4827	5.58259	5.7496
BUD31	5.70748	5.71733	5.53412	5.54337	5.66558	5.65193	5.71917	5.7655	5.86912	5.63861	5.53989	5.74625	5.84381	5.70811	5.66271	5.79051	5.31084	5.59398	5.59685	5.73001	5.81672	5.73834	5.75213	5.7494	5.54075	5.71246	5.78308	5.75361	5.76164	5.73069	5.71704	5.46548	5.75741	5.69632	5.54732	5.7605	5.67591	5.78296	5.53382	5.70092	5.61778	5.80568	5.73288	5.7195	5.6362	5.76091	5.73216	5.69197	5.72845	5.63084	5.59426	5.69949	5.72127	5.58187	5.66428	5.66051	5.81644	5.74598	5.63571	5.72653	5.65225	5.44145	5.85355	5.69894	5.80947	5.75341	5.6723	5.68251	5.69062	5.59128	5.55696	5.69088	5.62836	5.66123	5.74962	5.61519	5.83647	5.62213	5.67903	5.65707	5.75604	5.43577
C1D	5.52338	5.65146	5.51022	5.54347	5.58266	5.58117	5.79968	5.49709	5.88336	5.61315	5.30769	5.65062	5.86107	5.53803	5.63622	5.56494	5.47762	5.5196	5.48222	5.47306	5.66305	5.66002	5.53473	5.61184	5.4445	5.57167	5.38075	5.62382	5.63274	5.64398	5.52438	5.53641	5.68187	5.71483	5.63534	5.72956	5.59111	5.66074	5.40062	5.64594	5.60523	5.72018	5.7088	5.70564	5.55193	5.64217	5.74489	5.49326	5.55988	5.62099	5.41255	5.4864	5.59153	5.52725	5.66051	5.57319	5.63641	5.68017	5.61029	5.73773	5.47373	5.20734	5.65553	5.5633	5.63899	5.67747	5.53672	5.59814	5.70029	5.45356	5.40971	5.61252	5.60563	5.53128	5.71454	5.47696	5.77534	5.42475	5.57585	5.67923	5.51692	5.50734
C1orf174	5.83964	5.6678	5.78099	5.62879	5.76121	5.77595	5.60715	5.76538	5.64749	5.70523	5.86855	5.73797	5.61812	5.79997	5.73727	5.68725	5.74279	5.68901	5.63533	5.56107	5.62074	5.69563	5.65146	5.61058	5.56377	5.66142	5.98334	5.77299	5.82452	5.79313	5.67541	5.70736	5.7843	5.77695	5.66382	5.71587	5.71166	5.76934	5.93734	5.81272	5.80262	5.65998	5.56978	5.66606	5.99578	5.76983	5.71287	5.53034	5.69516	5.70736	5.78696	5.80709	5.88018	5.63491	5.8118	5.56512	5.65475	5.64963	5.63255	5.48704	5.7623	6.10297	5.69252	5.72298	5.4446	5.78673	5.74607	5.76563	5.74341	5.85701	5.926	5.7729	5.78489	5.98969	5.87998	5.80312	5.3715	5.60365	5.78813	5.88839	5.78272	5.58963
C1orf216	6.08648	6.00005	5.96587	5.89147	5.96483	6.18727	5.96119	6.06907	5.95437	5.98205	6.32995	5.92371	6.00101	5.92267	5.96572	5.96467	6.01445	5.96537	5.83287	5.84012	5.82816	5.80339	5.99814	5.92664	5.98896	5.86665	5.82004	5.9207	5.95621	6.056	5.88686	6.09213	5.92516	5.9697	6.02279	5.96489	6.05108	6.09121	6.46303	6.1144	6.08719	5.86703	5.80926	5.93918	6.0013	5.90549	5.87569	5.66376	6.02586	5.91702	5.98679	6.01256	6.0044	5.92522	6.02428	5.97304	5.96739	5.91937	5.86971	5.85767	6.08589	6.69811	5.91445	5.98596	5.92732	5.93107	6.09483	5.98984	5.89855	6.18492	5.99673	5.9067	6.03361	6.14346	6.01753	6.02557	5.92339	5.94601	5.8934	6.08633	5.77357	6.06964
C21orf2	5.90571	5.90838	5.86148	5.82863	5.80292	5.83363	5.91348	5.87184	6.12574	5.90974	5.9454	5.86429	5.77894	5.85076	6.00664	5.91638	5.99995	5.89675	5.88358	5.8592	5.88724	5.93277	5.77616	5.82815	5.79302	5.90801	6.01821	5.83352	5.8604	5.82969	5.88324	5.83824	5.82691	5.89378	7.52352	5.68427	5.82205	5.92795	5.82533	5.84615	5.88018	6.15978	5.90866	5.89539	6.02034	5.91491	5.88503	5.84266	5.88706	6.0342	5.93648	5.96031	5.896	6.0446	5.83713	5.84879	5.91048	5.93595	5.83279	5.84347	5.87728	5.77741	5.97738	5.97203	5.84373	5.96552	5.81343	5.92162	5.88191	5.84474	5.80735	5.90198	5.86231	5.99438	5.98241	6.05239	5.70669	5.86158	5.90786	5.96689	5.98653	5.74634
C21orf33	6.06607	5.82357	6.17405	5.7287	5.9993	6.21339	6.14192	5.87317	6.03401	5.94551	5.53013	6.12826	6.37845	5.80003	6.18124	6.07648	6.56921	6.06521	5.59328	5.6617	5.81533	5.79191	5.84505	5.73183	6.30774	5.72935	5.71827	6.10229	6.06804	6.11409	6.30643	6.64815	6.20614	6.38544	6.21914	6.30948	5.69302	6.27198	6.38501	6.33059	5.89354	6.25817	5.88186	5.88759	5.79502	6.19655	6.46308	5.92102	5.91212	6.06754	5.9827	6.21076	6.10439	6.10754	6.17822	5.75562	5.95533	5.97188	6.18008	6.12167	5.83898	6.30048	6.33368	6.15197	7.0141	6.24986	6.07549	6.10404	6.2845	6.33327	5.85105	5.95258	6.00908	5.97461	5.98301	6.45012	5.91719	5.38192	5.98042	6.3011	5.89951	5.93103
C4BPA	5.92521	5.80912	5.64977	5.83608	5.74685	5.66557	5.74017	5.83662	5.91748	5.78088	5.93158	5.79243	5.63919	5.84122	5.79566	5.83143	5.82003	5.84272	5.82383	5.77648	5.83032	5.83485	5.70071	5.786	5.7675	5.83038	5.74524	5.78529	5.76193	5.70567	5.8228	5.68744	5.74366	5.77681	6.2248	5.66303	5.84891	5.85326	5.67252	5.73726	5.82701	5.69221	5.81689	5.75912	5.81339	5.8244	5.7758	5.78705	5.75014	5.90921	5.88488	5.98136	5.89146	5.76453	5.73532	5.72742	5.81302	5.83451	5.61195	5.88448	5.76355	5.3923	5.83377	5.81707	5.73096	5.85401	5.76362	5.83631	5.76493	5.75082	5.64031	5.80012	5.75263	5.74791	5.85049	5.94746	5.57294	5.86998	5.76731	5.8825	5.94883	5.65925
C6	6.03191	6.01905	5.85796	5.89577	5.90838	5.93135	5.91107	6.06763	6.1267	6.00286	6.15691	5.96695	6.02438	6.03137	6.01015	6.04699	6.04232	6.03622	5.96572	5.94885	6.04718	6.1047	5.98517	6.0574	5.96942	5.88283	5.89884	5.98871	5.98265	6.00101	5.95101	5.96031	5.95341	6.0363	6.00331	6.03767	6.04726	6.03981	5.90261	6.01779	5.96677	6.13111	6.02301	5.94734	5.96864	6.03182	5.99063	5.85936	5.97677	6.07659	6.03724	5.95477	6.08625	5.84763	5.93911	5.9659	6.03395	6.00963	5.90298	6.02409	5.96045	5.77811	6.03975	6.06748	5.98008	6.08267	5.95295	5.92262	6.00023	5.95415	5.80988	6.0213	5.99469	5.93723	6.03598	6.02119	5.76547	6.00416	5.93451	5.97437	5.91762	5.85135
C6orf106	5.987	5.84256	5.88344	5.76928	5.95138	6.06528	5.86674	5.8722	5.7932	5.81223	6.13647	5.89385	5.84308	5.88103	5.84278	5.80841	5.94165	5.80875	5.75101	5.73675	5.76493	5.7464	5.80586	5.77936	5.87412	5.84455	5.64238	5.84331	5.9255	5.92342	5.81697	5.97446	5.7896	5.89574	7.03587	5.88525	6.00998	5.9386	6.33664	5.97093	5.98924	5.6726	5.70576	5.74892	5.87748	5.79201	5.86918	5.64365	5.84115	5.80298	5.80078	5.95809	5.85553	5.85917	5.93024	5.85911	5.76145	5.77712	5.79807	5.84866	5.98915	6.6178	5.83985	5.84298	5.88601	5.80344	5.88789	5.83295	5.83925	6.1154	5.84311	5.82601	5.90947	6.1025	5.91785	5.89604	5.89595	5.80194	5.75879	5.87171	5.583	6.09197
CA1	5.15528	5.16963	5.19274	5.31176	5.09848	5.22422	4.94014	5.19155	5.07956	5.30451	5.27066	5.04858	5.11366	5.10225	5.14075	5.11219	5.12979	5.1539	5.29318	5.16147	4.99148	5.06846	5.15725	5.03853	5.23728	5.14032	5.09989	4.96064	5.13469	5.13939	5.21322	5.25688	5.0927	4.92919	5.07502	5.02532	5.17285	4.90323	5.09099	5.22537	5.1093	4.59617	5.12917	5.29939	5.25062	4.89445	4.95804	5.14484	5.1461	5.16094	5.22796	5.17773	4.94643	5.20278	4.80005	5.18623	5.07258	5.14339	5.16169	5.24356	5.11087	5.16939	5.14751	5.04374	5.00247	4.86698	5.16633	5.02204	5.14224	5.1032	5.28411	5.0968	5.11268	5.12659	5.08707	5.16489	5.55701	5.19849	5.20141	5.01399	4.8346	5.34649
CA4	6.08748	5.94714	5.87623	5.86873	5.93561	6.10923	5.65423	5.95792	5.79549	5.85791	6.25427	5.96049	5.80977	5.9571	5.87535	5.9017	5.88744	5.90215	5.80085	5.72378	5.79513	5.7437	5.84169	5.82821	5.87056	5.8373	5.895	5.81595	5.98498	5.98894	5.81718	5.88127	6.00292	5.92712	6.24733	5.92958	5.991	5.999	6.38686	6.01336	6.07896	5.76406	5.76455	5.91319	6.01357	5.89195	5.93124	5.88135	5.90286	5.89179	5.99818	6.0235	5.92849	5.77993	6.03774	5.84995	5.88067	5.89089	5.78727	5.74961	5.93078	6.72791	5.98506	5.89389	5.68006	5.9682	5.99058	5.95677	5.98247	6.15039	5.96871	5.85933	6.00246	6.18713	5.9973	5.98211	5.27836	5.82344	5.80835	6.01648	5.83385	6.01301
CA9	5.66926	5.77171	5.64355	5.56245	5.5924	5.87092	5.78885	5.57754	5.86303	5.6602	5.40267	5.81021	5.76351	5.61092	5.58117	5.71351	5.73035	5.57064	5.40497	5.56416	5.56087	5.57078	5.39829	5.63172	5.60657	5.59052	5.45992	5.67129	5.79626	5.74391	5.71491	5.70606	5.80993	5.83647	6.00735	5.90799	5.62952	5.77691	5.97825	5.69668	5.72285	5.79278	5.63374	5.66416	5.5927	5.7824	5.80336	5.62584	5.52503	5.65502	5.46107	5.57831	5.64369	5.58625	5.73253	5.6469	5.6591	5.64382	5.65253	5.85657	5.55618	6.11254	5.65568	5.67577	5.94522	5.82419	5.64585	5.69282	5.79673	5.71627	5.5948	5.67063	5.64344	5.761	5.65163	5.65296	5.93135	5.42309	5.59017	5.67848	5.55264	5.72357
CAB39L	6.10519	6.04952	5.96797	6.03793	5.9481	5.88678	5.91023	6.06832	6.00272	6.02994	6.17364	6.03759	5.97901	6.01445	6.05068	6.04518	5.95285	6.02692	6.08597	5.97102	6.03396	6.09799	5.98671	6.01195	5.91742	6.05575	5.9544	6.02577	5.99967	6.01098	6.038	5.91715	5.96744	6.00123	5.90154	6.01387	6.09233	6.03441	5.92664	5.95638	6.06043	5.97752	6.04464	6.00633	6.04514	5.97179	5.99469	5.89032	6.00507	6.0562	6.12884	6.01397	6.08298	5.92211	5.96838	6.0058	6.03059	6.01444	5.91593	5.94568	6.06221	5.7421	6.08974	6.00273	5.91087	6.06971	6.00709	6.0759	5.9735	5.99364	5.91659	6.03714	6.08487	5.96698	6.09261	6.06509	5.66578	6.09424	6.04175	6.0539	6.25891	5.88954
CABYR	5.552	5.26145	5.37946	5.49384	5.32905	5.62955	5.44674	5.42256	5.49296	5.43773	5.60518	5.38706	5.41181	5.34223	5.40585	5.26722	5.45214	5.50485	5.52202	5.4423	5.36678	5.41554	5.47165	5.39712	5.52988	5.46001	5.17465	5.37126	5.51468	5.50753	5.42085	5.52445	5.38609	5.35869	5.57937	5.27427	5.57604	5.43096	5.68207	5.53348	5.56665	5.326	5.24691	5.2345	5.47154	5.26936	5.44043	5.40158	5.55646	5.44453	5.44078	5.42994	5.40188	5.39753	5.27287	5.47661	5.33672	5.27744	5.29359	5.45818	5.29783	5.83628	5.42236	5.2538	5.45516	5.29435	5.44083	5.30175	5.4204	5.57256	5.47277	5.42204	5.47222	5.43956	5.51916	5.54296	5.41412	5.25869	5.23036	5.451	5.27184	5.58761
CAGE1	5.62886	5.4397	5.40468	5.47732	5.52524	5.63071	5.33122	5.50133	5.32153	5.43942	5.56755	5.42822	5.39114	5.53471	5.48337	5.38029	5.475	5.42343	5.50906	5.37663	5.39743	5.40204	5.3868	5.42365	5.39646	5.48421	5.56191	5.36332	5.54114	5.5778	5.50441	5.50926	5.512	5.42677	5.91885	5.4889	5.46733	5.48124	5.83405	5.53013	5.54756	5.5454	5.31997	5.48896	5.56038	5.44582	5.59433	5.42214	5.46978	5.58485	5.53909	5.50624	5.44737	5.43192	5.55158	5.37907	5.4692	5.4713	5.36725	5.22689	5.56314	5.92874	5.57753	5.39869	5.38761	5.54358	5.49582	5.48175	5.50925	5.63001	5.49809	5.38637	5.5407	5.64768	5.56085	5.61872	5.00677	5.21884	5.28033	5.50369	5.66666	5.56829
CALM2	5.70429	5.52465	5.7052	5.91606	5.64733	5.54479	5.53031	5.62467	5.37423	5.6543	5.74862	5.56603	5.4756	5.77067	5.6988	5.52585	5.46608	5.71088	5.9662	5.72606	5.61794	5.76484	5.7967	5.719	5.73347	5.78735	5.96856	5.56903	5.51297	5.69465	5.5463	5.34661	5.48058	5.52535	5.39013	5.48237	5.81696	5.38927	5.60815	5.44518	5.47193	5.40547	5.84823	5.57197	5.57288	5.41937	5.46551	5.68199	5.65629	5.65816	5.78293	5.55627	5.613	5.66246	5.69031	5.82045	5.57635	5.64723	5.71463	5.44105	5.71684	5.90798	5.54708	5.58062	5.48196	5.45381	5.58271	5.58485	5.45363	5.74156	5.77702	5.66308	5.6021	5.61788	5.47552	5.58477	5.38003	5.92392	5.51277	5.58855	5.68821	5.72584
CALM3	4.89237	5.03391	5.03731	4.84807	4.95485	5.13859	5.21191	4.98412	5.18379	5.06957	4.6546	5.23734	5.17765	4.94058	4.89844	4.90089	5.03248	4.90262	4.7275	4.96206	4.91725	4.95462	4.67157	5.02997	4.97684	5.06673	5.02625	4.99962	5.17909	5.02033	5.04829	4.86279	5.14599	5.16197	5.10406	5.0204	4.93033	4.9915	4.9534	4.89126	5.03462	4.98853	5.1731	5.08895	4.94202	5.09583	5.16946	5.14044	5.01782	4.94502	4.77642	4.98972	4.97718	5.01385	4.93952	4.94407	4.99967	5.10884	4.98745	5.32365	4.91696	5.08841	5.01113	4.90831	5.20611	5.08204	4.82757	4.9778	5.10208	4.77364	5.14527	5.00317	4.91858	5.025	4.98039	4.87937	5.26614	4.70006	5.10944	4.89704	4.95598	4.97368
CALML4	6.0796	6.04837	5.99168	6.00548	6.01709	5.93178	5.90773	6.04713	5.93014	5.98461	6.18888	6.01422	5.96388	6.10988	5.9275	5.96612	6.00899	5.99565	6.00496	5.9156	6.0009	5.93449	6.00951	6.01285	5.97933	6.01773	5.95822	6.02653	6.01941	6.03068	6.00511	5.95807	5.9934	5.94956	6.01117	5.96505	6.04806	5.96352	5.92376	6.06778	6.11254	5.93187	6.03206	5.98347	6.11944	6.01699	5.94904	5.92061	5.9883	6.04361	6.09695	5.93495	6.07982	5.96145	6.04558	5.99975	6.06108	6.02109	5.94886	5.89858	6.06955	5.69794	6.00122	5.95513	5.96713	5.98429	6.03555	5.91803	5.98459	5.92455	5.97546	6.05096	5.99484	6.03541	6.0485	6.04659	6.27372	6.05902	5.90456	5.98382	6.16263	5.89775
CALR	5.85331	5.85206	5.76544	5.81541	5.6805	5.97941	5.89473	5.6823	5.93426	5.78095	5.53003	5.86875	6.00783	5.71358	5.71578	5.78166	5.83243	5.67418	5.56587	5.69698	5.68656	5.71732	5.51293	5.7743	5.71792	5.64815	5.60917	5.80104	5.92139	5.82251	5.7418	5.7435	5.90856	6.00264	5.84963	5.94713	5.73873	5.83511	6.09233	5.7371	5.76147	5.90322	5.87256	5.76228	5.70918	5.98474	5.95634	5.78415	5.65348	5.78277	5.54911	5.75039	5.78555	5.73452	5.85867	5.66755	5.79428	5.80027	5.79888	5.95106	5.66823	6.28694	5.82398	5.71493	5.68628	5.87367	5.68009	5.79277	5.93473	5.83866	5.87959	5.72463	5.71786	5.84618	5.83824	5.71274	6.10921	5.51549	5.77491	5.77969	5.64735	5.95817
CALR3	5.76937	5.46268	5.41406	5.61276	5.27846	5.67367	5.13042	5.21775	5.54672	5.47971	5.515	5.63069	5.55307	5.36323	5.17841	5.3864	5.64205	5.53668	5.31649	5.22392	5.39266	4.96734	5.28633	5.26765	5.44973	4.86434	5.25554	5.41103	5.27527	5.55682	5.57677	4.8962	5.53761	5.53573	6.29152	5.48007	5.59688	5.48858	5.40404	5.56014	5.43252	5.6897	5.35782	5.38613	5.59405	5.60945	5.57212	5.19078	5.55132	5.55309	5.66389	5.60771	5.50201	5.20305	5.42162	5.42165	5.27152	5.46858	5.08315	5.76291	5.27203	5.79459	5.52812	5.28402	5.2518	5.64967	5.38645	5.36734	5.36913	5.73613	5.42673	5.49439	5.60587	5.60747	5.59201	5.55844	5.11208	5.1078	5.28217	5.17155	5.492	5.53039
CALU	6.06644	6.13027	6.04806	6.09963	6.04275	5.98416	5.95204	6.17931	5.97759	6.01478	6.24637	6.07834	5.9629	6.09007	5.9789	6.01184	5.99443	6.08231	5.98826	5.97355	5.97149	6.0067	6.09263	6.06091	6.07782	6.04927	5.86638	6.14863	6.03765	6.01364	6.04502	6.08453	6.14992	6.09027	5.99962	6.00184	6.17798	6.10387	5.99228	6.12143	6.172	5.95911	6.0352	5.96283	6.20536	5.98648	6.01781	6.01822	6.13983	5.96641	6.06971	6.10615	6.03048	5.94867	6.09197	6.06908	6.08441	6.0422	6.03924	5.99159	6.10867	5.776	6.03573	6.0911	6.08887	6.06517	6.14447	6.10069	6.10947	6.02188	6.00249	6.09233	6.09334	6.07034	6.08955	6.12955	6.25953	6.05028	6.00445	6.05466	6.0334	6.04142
CAMK1	5.68836	5.58738	5.53062	5.53395	5.65071	5.5362	5.48924	5.67562	5.74116	5.56535	5.6876	5.62557	5.6934	5.58156	5.67447	5.67551	5.66626	5.64001	5.49871	5.50621	5.54424	5.56618	5.56908	5.59209	5.52923	5.70709	5.41512	5.67367	5.72447	5.63275	5.60535	5.6527	5.66229	5.73518	5.70493	5.70419	5.56307	5.75475	5.40334	5.72146	5.62012	5.84769	5.60266	5.69861	5.64337	5.67738	5.65763	5.63105	5.66857	5.63785	5.6368	5.64352	5.73725	5.52298	5.66746	5.50368	5.7423	5.76063	5.5632	5.81672	5.49908	5.25739	5.75519	5.61541	5.56594	5.73052	5.66408	5.58582	5.67726	5.50338	5.42231	5.62809	5.73989	5.53327	5.6428	5.70943	5.50268	5.39909	5.51069	5.61528	5.64985	5.45973
CAMK1G	5.63826	5.53166	5.66046	5.52922	5.63814	5.44384	5.4536	5.65833	5.47765	5.566	5.68706	5.56041	5.49356	5.73419	5.59829	5.6322	5.53656	5.6452	5.7188	5.67985	5.66431	5.62682	5.71672	5.7054	5.60156	5.62127	5.72869	5.62336	5.53209	5.61339	5.60334	5.60441	5.58811	5.53237	5.61796	5.49784	5.51004	5.56329	5.45526	5.67498	5.64613	5.3833	5.69564	5.64732	5.55091	5.57727	5.54356	5.67502	5.50682	5.55956	5.5958	5.59123	5.59527	5.52177	5.70145	5.5853	5.67195	5.58955	5.63003	5.4829	5.72113	5.3197	5.5442	5.62825	5.49014	5.53879	5.57285	5.56612	5.57284	5.48542	5.59179	5.54372	5.64649	5.55276	5.55837	5.64524	5.95286	5.7839	5.60216	5.59628	5.45946	5.43792
CAMK2A	5.49961	5.71604	5.87495	5.72893	5.74554	5.69074	5.57774	5.76813	5.62658	5.76211	5.7808	5.60676	5.57993	5.66069	5.66506	5.72144	5.75417	5.74301	5.85551	5.8716	5.73588	5.76862	5.92038	5.73208	5.92513	5.70924	5.77121	5.81773	5.58603	5.80595	5.6341	5.91301	5.69164	5.65406	6.4228	5.67827	5.72931	5.65481	5.56474	5.76057	5.68016	5.56158	5.54663	5.63022	5.71191	5.68905	5.62812	5.70499	5.66613	5.72455	5.64807	5.81245	5.64232	5.84494	6.02991	5.76125	5.704	6.01079	5.80781	5.55985	5.71573	5.29297	5.69005	5.79741	5.74727	5.67471	5.75599	5.77646	5.62355	5.59514	5.74573	5.61514	5.67704	5.58987	5.71356	5.66461	5.83591	5.94405	5.84274	5.635	5.53416	5.8514
CAMK2B	5.96472	5.57012	5.64201	5.77838	5.68306	5.51305	5.5028	5.64666	5.83032	5.73705	5.56933	5.45677	5.44636	5.83321	5.68826	5.61836	5.58013	5.72819	5.87933	5.73932	5.71253	5.77914	5.718	5.69354	5.58372	5.7028	5.9644	5.56371	5.50972	5.48721	6.21725	5.47107	5.57409	5.50978	6.59324	5.48322	5.49621	5.48345	5.57456	5.58183	5.60887	5.5832	5.6427	5.5622	5.45618	5.4727	5.43293	5.57942	5.66947	5.63596	5.79235	5.60937	5.61931	5.81476	5.66778	5.66622	5.50569	5.8296	5.6334	5.46133	5.71734	5.95169	5.48948	5.51689	5.58087	5.48478	5.62317	5.53027	5.4406	5.81472	6.12971	5.54737	5.54522	5.64126	5.57922	5.50464	5.81236	5.73079	5.63955	5.6599	5.72893	5.61483
CAMK2D	5.26401	5.23807	5.1637	5.2213	5.34573	5.12759	5.17187	5.36958	5.10929	5.21927	5.33799	5.01476	5.16437	5.42385	5.24119	5.28765	5.02187	5.28813	5.43429	5.34678	5.33241	5.31497	5.42608	5.40047	5.21348	5.26289	5.34014	5.36808	5.15785	5.25318	5.09737	5.22422	5.24168	5.26151	5.16132	5.17596	5.22084	5.27738	5.20661	5.33278	5.28823	5.19244	5.29847	5.2259	5.27749	5.25605	5.14187	5.16922	5.14551	5.28143	5.22239	5.24954	5.24281	5.17344	5.31541	5.25134	5.29813	5.25908	5.27251	5.02926	5.42545	4.93335	5.17755	5.30919	5.17409	5.20889	5.21378	5.29829	5.28982	5.12694	5.13947	5.19698	5.29949	5.27029	5.22521	5.21106	5.56204	5.45017	5.29604	5.23408	5.20885	5.11252
CAMK2G	6.19268	6.22666	6.26762	6.54621	6.30711	6.26206	6.1872	6.19341	6.00746	6.223	6.49131	6.10496	6.15423	6.16138	6.11635	6.16583	6.16922	6.2232	6.17711	6.2409	6.03905	6.10877	6.20289	6.11477	6.35894	6.09533	6.1	6.22874	6.18652	6.14663	6.1217	6.25207	6.21295	6.13476	6.86855	6.27785	6.09236	6.11517	6.2675	6.18308	6.27622	6.0719	5.9295	6.10516	6.24408	6.1831	6.15087	6.0816	6.18069	6.1668	6.12412	6.28961	6.12741	6.20793	6.16136	6.19559	6.17402	6.11577	6.15103	6.13905	6.31116	6.0867	6.17072	6.19795	6.09269	6.1712	6.25994	6.22535	6.14899	6.1347	6.21219	5.95681	6.13633	6.06311	6.04335	6.13041	6.30817	6.19431	6.15972	6.11149	6.18776	6.45895
CAMK4	5.95491	5.9421	5.96982	5.80645	6.0064	6.04512	6.07523	6.15095	6.16511	5.92976	5.77365	6.08315	6.18382	5.96121	5.94336	5.90889	5.86456	5.87416	6.04042	6.19032	6.26964	6.14526	6.16114	6.2147	5.86888	6.20039	6.03509	5.89928	6.0505	6.046	5.89132	5.91994	5.92903	6.01865	5.86764	6.00199	6.0857	5.91911	5.89927	5.86967	5.88689	6.02389	6.10554	6.00316	5.82463	5.92089	6.01521	6.00951	5.95317	5.98723	5.9121	5.89115	5.94627	6.00668	5.97778	6.06956	5.98481	6.03376	5.99967	6.127	5.9137	6.18462	5.95966	5.78794	6.03081	5.97802	5.91791	5.8151	5.94511	6.01546	5.95737	6.05325	5.88802	5.99815	5.91395	5.92701	6.10863	6.15341	5.9335	5.96112	5.98979	5.95299
CAMKK1	5.6111	5.51164	5.61535	5.47612	5.63968	5.45074	5.49143	5.58028	5.39015	5.52304	5.65718	5.48553	5.35066	5.68911	5.57003	5.59257	5.54724	5.55838	5.6405	5.6001	5.5737	5.53988	5.61845	5.51109	5.57201	5.55057	5.82292	5.55733	5.47524	5.53006	5.5177	5.65001	5.53025	5.51439	6.28449	5.38774	5.41424	5.47799	5.36575	5.63595	5.57399	5.52941	5.65604	5.58026	5.53684	5.49769	5.5268	5.63328	5.45293	5.55877	5.58913	5.62198	5.57922	5.60914	5.67694	5.47888	5.56998	5.50598	5.58312	5.36709	5.64215	5.26805	5.60118	5.57663	5.50156	5.49541	5.56049	5.61661	5.53594	5.45658	5.56279	5.5283	5.62247	5.54557	5.53046	5.52481	5.77588	5.68464	5.56889	5.57545	5.50818	5.42957
CAMKK2	5.69923	5.89888	6.01842	5.92196	6.06559	5.95772	5.85973	5.77895	5.82247	5.98759	5.86402	5.86143	5.86932	5.79541	5.82783	5.93674	6.19223	5.92532	5.84709	5.90072	5.77911	5.7331	5.88884	5.67699	6.14299	5.82397	5.91185	5.95103	5.86874	6.05311	6.04892	6.15918	5.97047	5.92396	7.06791	5.84236	5.70078	5.88466	5.95157	5.92893	5.85957	5.95075	5.73814	5.99644	5.77463	5.93293	5.92464	5.903	5.90208	5.81449	5.83994	6.0235	5.83798	6.0395	5.96979	5.88676	6.04753	5.85445	6.03587	5.82631	5.93268	5.69921	5.86835	6.06869	5.98584	5.85073	5.96013	6.01665	5.90451	5.81819	5.89683	5.80129	5.86478	5.75244	5.83265	5.93933	6.08278	5.85317	5.90701	5.81737	5.69233	6.02575
CAMKV	5.34196	5.35639	5.22078	5.24188	5.32336	5.20816	5.4255	5.39003	5.45797	5.82447	5.41169	5.30478	5.19973	5.3912	5.40225	5.36492	5.31769	5.35865	5.45163	5.46031	5.42845	5.42554	5.40093	5.40583	5.07766	5.32751	5.37669	5.33416	5.27855	5.3307	5.32076	5.28913	5.31109	5.23984	5.08869	5.38999	5.36928	5.33436	5.17421	5.36332	5.25956	4.82396	5.34325	5.29474	5.24331	5.4079	5.31989	5.44956	5.33262	5.41518	5.33102	5.35981	5.4321	5.31658	5.32888	5.28634	5.3439	6.20365	5.29015	5.30528	5.22479	5.04575	5.32092	5.52064	5.17236	5.33782	5.28401	5.34778	5.29055	5.3401	5.23123	5.30077	5.29354	5.29417	5.28016	5.36868	4.96148	5.4934	5.40991	5.32607	5.37311	5.13505
CAPG	5.63226	5.50215	5.40848	5.46113	5.4688	5.68203	5.61786	5.44914	5.65881	5.49015	5.29226	5.56244	5.58021	5.41663	5.56859	5.53176	5.5382	5.43361	5.36108	5.42579	5.49076	5.47115	5.41899	5.53754	5.44255	5.42962	5.31418	5.49817	5.64949	5.55321	5.42751	5.37525	5.58017	5.64644	5.51727	5.63711	5.52618	5.62565	5.75828	5.53234	5.56987	5.69768	5.40409	5.53647	5.51125	5.56924	5.55947	5.44759	5.44328	5.51544	5.34769	5.43971	5.58297	5.39342	5.56836	5.41789	5.58039	5.52859	5.48062	5.71762	5.44269	6.02214	5.48737	5.47801	5.42045	5.6091	5.51162	5.47546	5.64717	5.63494	5.43769	5.50869	5.56216	5.57872	5.57993	5.46504	5.66096	5.20421	5.35129	5.57929	5.56624	5.5365
CARD8	5.66559	5.74842	5.66521	5.80334	5.69818	5.48972	5.71869	5.68078	5.58328	5.68338	5.71346	5.68666	5.64763	5.77497	5.62705	5.61542	5.55468	5.71276	5.69815	5.7018	5.72289	5.74397	5.66336	5.68205	5.66803	5.68205	5.67749	5.68347	5.61485	5.60995	5.69894	5.60985	5.59867	5.60878	5.97152	5.52553	5.85624	5.69317	5.52829	5.67457	5.8227	5.66052	5.65487	5.74853	5.72561	5.65648	5.61395	5.61601	5.72127	5.73673	5.76507	5.68162	5.6674	5.63432	5.76097	5.76119	5.73186	5.72236	5.64865	5.54332	5.76431	5.24022	5.63221	5.4231	5.63398	5.62255	5.67281	5.60704	5.60786	5.54225	5.57736	5.70879	5.66591	5.63135	5.73607	5.66217	5.93318	5.73851	5.65363	5.65239	5.97945	5.53032
CARD9	6.21768	5.94852	6.00533	6.04113	6.09867	6.04018	6.35339	5.9912	6.14359	6.06614	5.49863	7.58928	6.34897	6.00845	6.2109	6.20766	6.08943	6.14475	5.93187	5.9133	6.03475	6.05738	5.89593	5.91714	5.95053	6.01198	6.23905	6.05002	6.87837	6.0706	6.39716	5.99327	6.1292	6.20892	8.01716	6.38162	5.87226	6.18972	5.93207	6.17613	6.57933	6.40855	5.98976	6.27904	5.7896	6.17095	6.26307	6.09442	6.23596	6.12488	6.10108	6.91945	6.15689	6.59844	6.04181	6.08066	7.14265	6.45406	6.04918	6.03977	5.8695	5.87369	6.19659	6.11995	5.57662	6.16583	6.08414	5.95726	6.1525	6.00183	5.82835	6.13658	6.20825	6.03281	6.13236	6.08641	5.98395	5.53924	5.85913	6.1582	6.22447	5.83457
CARHSP1	5.84695	5.86606	5.84874	5.85903	5.91967	5.78188	5.80547	5.89568	5.76821	5.87044	5.96213	5.80533	5.73305	5.95536	5.73933	5.84087	5.81327	5.88347	5.80362	5.84183	5.75647	5.74118	5.818	5.84816	5.86905	5.77684	5.73208	5.81823	5.77481	5.84583	5.8654	5.89201	5.80762	5.75934	5.72641	5.83238	5.72937	5.8369	5.6713	5.85059	5.83766	5.55909	5.91156	5.95313	5.8264	5.7975	5.82615	5.76019	5.77047	5.77272	5.8254	5.83673	5.75673	5.85612	5.79537	5.78873	5.82216	5.85724	5.83538	5.71508	5.85414	5.44899	5.72435	5.77165	5.75648	5.75176	5.8203	5.83035	5.82197	5.66807	5.72744	5.80397	5.79607	5.77616	5.74415	5.86244	5.90202	5.92431	5.78037	5.77412	5.66407	5.79956
CASP1	5.76089	5.75905	5.63158	5.67151	5.64464	5.63391	5.79602	5.69002	5.73851	5.65114	5.42451	5.76318	5.82688	5.66444	5.73887	5.67119	5.63475	5.66113	5.5589	5.65008	5.65846	5.69427	5.58615	5.68997	5.62724	5.59662	5.56963	5.72235	5.76223	5.7243	5.62075	5.65598	5.72847	5.77706	6.06001	5.73063	5.73214	5.81338	5.51703	5.8662	5.69828	5.89902	5.72502	5.69656	5.69202	5.75618	5.82546	5.65515	5.6805	5.73472	5.64151	5.7306	5.75618	5.60474	5.60603	5.65321	5.71567	5.71589	5.71551	5.90797	5.61048	5.2878	5.80663	5.69306	5.86943	5.83031	5.71387	5.69261	5.76905	5.64006	5.54285	5.70501	5.74271	5.64444	5.80272	5.7454	5.78334	5.43552	5.60828	5.71204	5.74183	5.59086
CASP10	5.4105	5.36258	5.64145	5.47821	5.56186	5.4144	5.3445	5.39266	5.38757	5.41623	5.57213	5.41953	5.42809	5.43806	5.35114	5.42537	5.80496	5.51449	5.54039	5.49797	5.3633	5.37731	5.51353	5.26808	5.59907	5.51087	5.45806	5.51588	5.32778	5.48352	5.45214	5.75513	5.42834	5.42626	5.36352	5.40898	5.30272	5.41437	5.44652	5.57996	5.52013	5.42203	5.38978	5.47482	5.47269	5.50512	5.48004	5.61693	5.5859	5.33973	5.4318	5.49962	5.4322	5.63934	5.45562	5.52301	5.4714	5.51165	5.59064	5.5811	5.43243	5.16754	5.42672	5.53049	5.50272	5.36342	5.57859	5.54196	5.40436	5.39257	5.6049	5.37376	5.40662	5.34403	5.37008	5.35717	5.88107	5.49834	5.58273	5.3672	5.41819	5.40509
CASP3	5.45049	5.57776	5.512	5.5092	5.5496	5.44948	5.70564	5.45887	5.80015	5.50211	5.35241	5.53653	5.71029	5.49984	5.57602	5.58635	5.57162	5.5195	5.51868	5.62825	5.7499	5.62889	5.58998	5.71365	5.44185	5.68073	5.60111	5.50087	5.46394	5.5576	5.47229	5.46298	5.51506	5.56454	5.41013	5.46934	5.66978	5.5573	5.48521	5.48682	5.45676	5.58678	5.75986	5.50624	5.44949	5.56013	5.51341	5.63145	5.54919	5.55661	5.51157	5.47164	5.54396	5.43823	5.69135	5.60378	5.52057	5.52136	5.47309	5.561	5.44301	5.71169	5.63877	5.46367	5.60597	5.46214	5.52326	5.5125	5.44317	5.61755	5.59147	5.65025	5.48503	5.52294	5.4848	5.40699	4.9091	5.72276	5.46386	5.49958	5.4276	5.59915
CASP4	5.7309	5.70105	5.55699	5.73056	5.53183	5.50399	5.63132	5.69022	5.70123	5.62555	5.68017	5.65769	5.54686	5.63514	5.64826	5.664	5.6883	5.6503	5.68513	5.58579	5.63983	5.66308	5.5417	5.57675	5.61201	5.64714	5.61205	5.66039	5.58269	5.58486	5.57338	5.58015	5.63079	5.63503	5.53383	5.54861	5.66178	5.68566	5.51945	5.63592	5.62288	5.74659	5.62755	5.63429	5.68125	5.68257	5.61713	5.60706	5.6236	5.7001	5.70045	5.69897	5.72805	5.58634	5.53734	5.54196	5.67766	5.71073	5.46857	5.76783	5.58208	5.22704	5.69598	5.66312	5.65409	5.75397	5.65018	5.69323	5.63327	5.58104	5.40298	5.64355	5.62392	5.55493	5.64449	5.73375	5.40696	5.64723	5.6586	5.69871	5.78378	5.57471
CASP6	5.6994	5.67862	5.66485	5.62225	6.04261	5.55961	5.50932	5.74303	5.52946	5.63648	5.68487	5.59467	5.5956	5.74157	5.58919	5.62349	5.6477	5.59975	5.71292	5.55345	5.64434	5.61848	5.6085	5.53089	5.58003	5.71506	5.64648	5.67501	5.63197	5.68456	5.78397	5.63837	5.6671	5.71424	5.65627	5.44167	5.70193	5.7097	5.51725	5.68608	5.7406	5.5509	5.63277	5.78966	5.71067	5.74147	5.67833	5.58319	5.66483	5.68625	5.67943	5.79795	5.67225	5.65839	5.66641	5.69036	5.71316	5.64259	5.60552	5.50289	5.65817	5.2919	5.6624	5.5824	5.53234	5.63484	5.61644	5.62306	5.66184	5.61982	5.51049	5.64046	5.72459	5.68602	5.71972	5.66428	5.34215	5.6006	5.66603	5.71368	5.82194	5.52145
CASP9	5.10763	5.19748	5.03129	5.04609	5.11055	5.1417	5.39304	5.18098	5.25689	5.23432	5.09334	5.19634	5.11812	5.08963	5.28385	5.24156	5.21054	5.25677	5.25957	5.29296	5.26307	5.24048	5.28785	5.18452	4.97449	5.07811	5.1385	5.15094	5.18345	5.15639	5.18669	5.17247	5.11845	5.13306	5.05762	5.00626	5.08121	5.13428	5.13361	5.14554	5.08266	5.09718	5.16793	5.11091	5.00979	5.16108	5.22389	5.17468	5.07365	5.19061	5.09631	5.21618	5.17498	5.24273	5.10459	5.005	5.15943	5.12523	5.10706	5.25932	5.10828	5.18086	5.29243	5.28352	5.11507	5.17206	4.99026	5.06073	5.1415	5.28277	5.14167	5.13415	5.19053	5.03744	5.06759	5.19408	4.81177	5.25332	5.19592	5.21725	5.23379	5.14331
CASS4	6.02332	6.0303	5.99294	5.95815	6.00725	5.85099	6.01646	6.03906	5.86238	5.97592	6.12464	5.93603	5.95609	6.05823	6.02189	5.99122	5.91018	6.00478	6.13111	5.9299	6.06818	6.0604	6.0121	6.04514	5.86915	6.03433	6.02444	6.02957	6.02986	5.94335	6.0291	5.9072	5.97475	5.96518	5.98183	5.87869	6.02166	5.97945	5.93298	5.93322	6.04842	5.97094	6.03528	5.92861	6.09222	6.01877	5.9669	5.90795	6.04834	6.08788	6.10337	5.99993	6.04517	5.94844	5.99477	6.01878	6.04713	6.00043	5.97444	5.89602	6.03028	5.77981	6.0101	5.97891	5.92332	5.9909	5.96603	5.99683	5.94574	5.97808	5.95188	5.98541	6.0203	5.99358	6.07378	5.9979	5.71056	6.14519	6.01549	6.02641	6.2347	5.85659
CBFA2T3	5.761	5.80595	5.8168	5.90011	5.67114	5.81401	6.02285	5.6554	5.83908	5.83657	5.2197	5.93636	5.87935	5.76652	5.83816	5.7493	5.58124	5.85127	5.69381	5.78891	5.98713	5.73864	5.66831	6.02511	5.72789	6.05156	5.9124	5.727	5.84878	5.82559	5.8648	5.68827	5.68961	5.8758	5.83635	5.83991	6.01576	5.78722	5.72349	5.71769	5.69674	6.12869	6.10601	8.14107	5.66388	5.82772	5.7483	5.85888	5.89531	5.84585	5.84238	5.8568	5.77274	5.84171	5.82498	6.0167	5.75673	5.78453	5.94314	5.79413	5.65932	6.15792	5.74187	5.69728	5.86407	5.7228	5.76252	5.62986	5.71784	5.85194	5.97847	5.89542	5.73284	5.87419	5.72898	5.63461	6.04986	5.68592	6.41039	5.80465	5.90766	5.75863
CBFB	5.59734	5.59727	5.58899	5.89217	5.62775	5.43674	5.38985	5.49047	5.29292	5.58338	5.60022	5.42957	5.4784	5.69021	5.57663	5.54798	5.38175	5.6083	5.72661	5.56469	5.60597	5.65946	5.6506	5.61249	5.41994	5.68077	5.78139	5.45406	5.40405	5.60091	5.5398	5.50657	5.4218	5.49437	5.43556	5.41693	5.78828	5.36305	5.50763	5.48295	5.54342	5.57215	5.64982	5.53187	5.54614	5.33852	5.42937	5.56036	5.55007	5.53099	5.6989	5.65388	5.4742	5.56956	5.54776	5.69918	5.50993	5.61103	5.5698	5.80944	5.64615	5.80368	5.42587	5.5315	5.40672	5.33886	5.63596	5.49105	5.38279	5.5249	5.68141	5.67592	5.54007	5.66855	5.40354	5.42757	5.71039	5.79399	5.52274	5.38374	5.33156	5.76313
CBLC	5.92264	5.80904	6.01432	5.85851	6.00384	6.14228	5.76725	5.85195	5.81217	5.90544	6.32191	5.9435	5.83822	5.85247	5.78458	5.86045	6.12627	5.91819	5.77291	5.80447	5.70646	5.68744	5.88034	5.65261	6.00155	5.7944	5.82014	5.93863	5.99203	5.91329	5.83438	6.0985	5.96768	5.85198	5.8329	6.05274	5.85764	5.90902	6.32928	5.97162	5.96485	5.84994	5.6633	5.7368	5.85878	5.89017	5.91768	5.92874	5.91253	5.76138	5.82838	5.96046	5.9057	5.96921	5.86993	5.96493	5.83415	5.89088	5.93067	5.92267	5.94176	6.57539	5.83769	5.93653	5.99274	5.86207	6.0707	5.96483	5.91107	6.10505	6.04915	5.80706	5.95193	5.95298	5.76537	5.92991	6.22512	5.84917	5.85447	5.87078	5.62504	6.07601
CBX5	5.61008	5.69228	5.65775	5.61621	5.84356	5.4305	5.47258	5.68239	5.36427	5.58223	5.84434	5.64124	5.53318	5.85092	5.5542	5.58017	5.61736	5.69881	5.69567	5.64153	5.52711	5.6191	5.64501	5.566	5.62317	5.60347	5.67937	5.65927	5.52982	5.61767	5.56203	5.66466	5.53839	5.58694	5.49279	5.5498	5.68248	5.6349	5.47569	5.6582	5.65638	5.47687	5.75066	5.78076	5.69089	5.62958	5.56452	5.72976	5.56935	5.6206	5.68553	5.70316	5.64587	5.59005	5.75405	5.6846	5.69972	6.49409	5.57212	5.45548	5.79002	5.16487	5.58643	5.58955	5.59147	5.6231	5.5637	5.61957	5.63623	5.5346	5.57508	5.64393	5.65194	5.5596	5.55106	5.60888	5.80207	5.67774	5.71666	5.57596	5.69387	5.58248
CCDC110	5.75913	5.49502	5.60563	5.61269	5.47864	5.7528	5.5657	5.59378	5.60549	5.51707	5.74332	5.63507	5.6935	5.52347	5.56932	5.48139	5.71248	5.61435	5.56596	5.56749	5.49011	5.51835	5.58733	5.56286	5.63503	5.55978	5.38811	5.57231	5.66152	5.73056	5.55934	5.67362	5.55893	5.59958	5.58054	5.61838	5.6532	5.64024	5.91999	5.64451	5.76248	5.49006	5.41132	5.49949	5.69453	5.50574	5.55244	5.40703	5.63166	5.54874	5.55983	5.62519	5.5913	5.61027	5.65172	5.64426	5.56424	5.57068	5.57015	5.50746	5.65688	6.0652	5.50373	5.65287	5.66651	5.47953	5.60771	5.52921	5.58125	5.75781	5.6809	5.56262	5.62648	5.78676	5.65047	5.6512	5.51917	5.60604	5.57994	5.65626	5.47774	5.74816
CCDC183	5.75473	5.7773	5.72924	5.71733	5.82735	5.54915	5.70394	5.763	5.56543	5.69084	5.77438	5.62318	5.6569	5.83961	6.02334	5.76286	5.65618	5.7015	5.75744	5.70824	5.73846	5.7729	5.75942	5.64743	5.68043	5.80555	5.79134	5.72374	5.72744	5.71457	5.89533	5.64496	5.71434	5.67002	5.86992	5.64325	5.75219	5.7809	5.62012	5.76897	5.75788	5.58508	5.74173	5.85194	5.70513	5.72718	5.74083	5.62363	5.76875	5.75433	5.70598	5.882	5.73062	5.70456	5.76591	5.75848	5.73881	5.7864	5.65882	5.54923	5.83596	5.39989	5.67106	5.65454	5.46789	5.74366	5.74365	5.71339	5.69814	5.91372	5.61976	5.73296	5.78846	5.77015	5.80119	5.75848	5.34102	5.75221	5.71175	5.68702	6.02091	5.60331
CCDC33	5.84633	5.67563	5.41238	5.74478	5.6039	5.82273	5.4441	5.67207	5.73293	6.06189	5.75193	5.71388	5.64965	5.62699	5.67761	5.69868	5.71963	5.68633	5.70635	5.58049	5.56663	5.67653	5.58493	5.67272	5.61756	5.74425	5.57376	5.6204	5.79254	5.72934	5.63743	5.65218	5.62567	5.62979	5.63617	5.88097	5.67132	5.71831	6.03409	5.58699	5.70953	5.88665	5.5136	5.64831	5.75466	5.64464	5.71494	5.61258	5.64913	5.77138	5.83256	5.76254	5.73867	5.64124	5.60115	5.56949	5.57793	5.69264	5.55136	5.4231	5.66285	6.1404	5.6769	5.69174	5.70679	5.74444	5.72782	5.62274	5.64333	5.85523	5.67765	5.66336	5.74807	5.7866	5.71922	5.79033	5.23728	5.451	5.61499	5.80387	5.75381	5.67096
CCDC36	5.92969	5.75725	5.52918	5.65965	5.65068	5.79526	5.55393	5.7675	5.84849	5.72588	5.87958	5.7875	5.80302	5.66528	5.8173	5.75348	5.8102	5.75502	5.67883	5.69548	5.69389	5.75161	5.72012	5.73225	5.65965	5.64272	5.63531	5.6918	5.79301	5.7379	5.73584	5.66781	5.70242	5.72479	5.60423	5.72427	5.84009	5.7934	6.09989	5.742	5.66645	5.96681	5.69324	5.73196	5.76413	5.70767	5.81921	5.7259	5.69674	5.7581	5.85093	5.74523	5.77117	5.58685	5.7153	5.65361	5.75216	5.74288	5.59541	5.81574	5.66763	6.32907	5.82826	5.84658	5.68999	5.79913	5.77647	5.70618	5.79175	5.97307	5.67185	5.71929	5.78034	5.83904	5.7314	5.79615	5.68758	5.52025	5.71679	5.85407	5.66363	5.82474
CCM2	5.69004	5.7724	5.57544	5.70111	5.67304	5.63856	5.88368	5.71778	5.85148	5.9775	5.55426	5.80744	5.97873	5.66337	5.6836	5.77922	5.68996	5.5704	5.55596	5.72878	5.83184	5.66638	5.66603	5.7959	5.67074	5.69006	5.67648	5.77763	5.79552	5.67713	5.75624	5.6353	5.76636	5.82598	6.34682	5.84542	5.80699	5.75586	5.49112	5.64548	5.79964	5.85256	5.7135	5.78796	5.68725	5.81799	5.83959	5.79728	5.7091	5.74738	5.51822	5.73159	5.76119	5.69201	5.78664	5.78886	5.84357	5.70375	5.75107	5.89082	5.57609	5.31203	5.7701	5.71936	5.94413	5.81113	5.67576	5.6871	5.86523	5.54416	5.53258	5.80421	5.70757	5.73091	5.7867	5.69932	5.77513	5.7224	5.77031	5.7355	5.67801	5.68234
CCNA1	5.87041	5.85586	5.98953	5.79914	5.97441	6.08989	5.80318	5.79399	5.8577	5.88092	6.13649	5.84282	5.84131	5.77017	5.74959	5.8604	6.2651	5.90821	5.77946	5.78161	5.70296	5.67525	5.88096	5.61402	6.01618	5.7753	5.82849	5.95233	5.86804	5.92047	5.77842	6.11332	5.94918	5.87097	6.20913	5.97908	5.77863	5.86695	6.27195	5.95749	5.88951	5.77581	5.62085	5.7634	5.79896	5.87187	5.88133	5.98452	5.85608	5.68549	5.82831	5.90084	5.84794	5.95917	5.8485	5.88793	5.8673	5.74511	5.96452	5.86429	5.84502	6.48567	5.80556	5.91607	5.97664	5.82733	6.03904	5.95395	5.85778	6.13929	6.07808	5.75167	5.90091	5.96864	5.72218	5.811	6.17835	5.85301	5.82776	5.89416	5.63915	6.14495
CCNA2	5.55319	5.41319	5.45563	5.46231	5.48596	5.47611	5.32358	5.57679	5.26455	5.56708	5.7251	5.52401	5.44017	5.43252	5.45765	5.45152	5.67759	5.45054	5.43307	5.34873	5.39435	5.53925	5.34022	5.33832	5.44242	5.45528	5.32722	5.34229	5.54364	5.51184	5.46375	5.4687	5.39866	5.41293	5.31933	5.47311	5.47162	5.44198	5.79349	5.46979	5.44024	5.44428	5.34064	5.42189	5.60526	5.43141	5.46322	5.44689	5.47708	5.53027	5.58533	5.5794	5.6227	5.45588	5.45016	5.39853	5.39462	5.46141	5.22265	5.17399	5.42357	5.79113	5.50987	5.46337	5.36817	5.51442	5.5285	5.5458	5.40554	5.5796	5.45243	5.48354	5.53958	5.4747	5.50763	5.48944	5.12664	5.37667	5.40061	5.55026	5.6056	5.42332
CCNB1	5.03747	5.17171	5.09102	5.00358	4.9312	5.20983	5.31849	4.96526	5.33815	5.15248	4.80138	5.18097	5.36929	4.99805	5.06792	5.01777	5.27978	5.06561	4.81155	4.97203	5.03543	5.04979	4.83223	5.02997	5.09271	5.07617	5.09084	5.13674	5.16539	5.10765	5.11995	5.05931	5.2233	5.3877	5.27761	5.04967	5.00717	5.16701	5.02257	5.04767	5.08509	5.15794	5.1998	5.05493	5.01073	5.20234	5.21623	5.22881	5.06266	5.03024	4.90402	5.08264	5.15861	5.18357	5.08432	5.07916	5.07604	5.1558	5.12698	5.28913	4.88277	5.08862	5.18633	4.99936	5.32912	5.13215	4.95412	5.08266	5.17352	4.95966	5.24964	5.12774	5.06953	5.14272	5.0791	5.0532	5.44716	4.90865	5.15194	5.05991	5.13135	5.14159
CCNB1IP1	5.926	5.80117	5.94015	6.08626	6.03507	5.88817	5.92303	5.83766	5.76343	5.93811	5.89461	5.6301	5.85043	6.03591	5.89574	5.81996	5.83845	5.95869	6.11887	6.04044	6.01069	6.0339	6.06445	6.04354	5.96345	6.01532	6.088	5.77904	5.8239	5.91432	5.88943	5.88942	5.86231	5.89113	5.78	5.70548	5.96072	5.74779	6.05987	5.89291	5.82102	5.51167	6.00577	5.89576	5.96232	5.71466	5.8251	5.99381	5.86699	5.94676	5.91548	5.90915	5.86904	5.91495	6.02917	5.97293	5.80861	5.82844	5.93786	5.63118	5.99111	6.4325	5.84	5.77848	5.9176	5.71957	5.93229	5.81996	5.83573	5.93643	6.07022	5.89999	5.93878	5.97912	5.81784	5.81598	6.05614	6.11002	5.92734	5.87489	5.81144	5.91243
CCND1	5.54998	5.64583	5.77859	5.88623	5.65146	5.63298	5.51383	5.65748	5.55312	5.74028	5.70397	5.66973	5.58763	5.59996	5.69373	5.55501	5.54787	5.7247	5.88531	5.78639	5.73258	5.76087	5.81266	5.58966	5.72254	5.90091	5.81411	5.59116	5.52551	5.60874	5.67614	5.66874	5.54161	5.52357	5.62824	5.46364	5.75367	5.33585	5.63526	5.62044	5.54366	5.38292	5.75844	5.53928	5.52054	5.56346	5.4721	5.8364	5.68874	5.62503	5.73762	5.5764	5.5671	5.78288	5.4086	5.82175	5.49968	5.57792	5.75698	5.65925	5.67999	5.89614	5.45292	5.57671	5.6153	5.51508	5.62505	5.55811	5.45148	5.62775	5.90021	5.68272	5.57337	5.56389	5.49884	5.60921	6.00362	5.91151	5.76347	5.54742	5.27586	6.00182
CCND2	5.51972	5.6144	5.77678	5.72858	5.73654	5.80177	5.48516	5.63291	5.49952	5.63801	5.71715	5.68752	5.51285	5.58037	5.60587	5.68008	5.72294	5.61646	5.70765	5.67705	5.59276	5.56994	5.71409	5.64866	5.80507	5.64705	5.76775	5.72786	5.63312	5.61923	5.74782	5.82443	5.67269	5.58463	5.77707	5.61887	5.65285	5.58684	5.65529	5.71893	5.70124	5.47299	5.58156	5.6475	5.54547	5.63967	5.5475	5.73501	5.65013	5.56372	5.65012	5.67859	5.57432	5.74305	5.66492	5.62456	5.61937	5.63573	5.78479	5.60889	5.75807	5.91441	5.59745	5.69	5.63709	5.5785	5.73287	5.76353	5.65786	5.70736	5.78855	5.60233	5.62405	5.5921	5.64469	5.60751	5.87245	5.75408	5.70049	5.58839	5.6242	5.73433
CCNH	5.64264	5.77087	5.90825	5.82285	5.81325	5.8829	5.53575	5.64379	5.6812	5.78689	5.7739	5.69857	5.70356	5.67438	5.75844	5.8731	5.81132	5.8104	5.7003	5.71811	5.66199	5.61926	5.85077	5.61573	5.78227	5.72587	5.87495	5.8564	5.65697	5.76117	5.7612	5.93036	5.75549	5.75463	5.74153	5.66206	5.65316	5.60991	5.85671	5.70564	5.75391	5.66465	5.61702	5.73518	5.46564	5.78922	5.60357	5.73559	5.7749	5.59131	5.73304	5.7349	5.61562	5.86281	5.84669	5.82289	5.75545	5.7231	5.91657	5.60489	5.76949	5.95096	5.64394	5.82651	5.80515	5.64417	5.81903	5.78746	5.66419	5.81102	5.82872	5.62376	5.71182	5.76695	5.73359	5.63283	5.81362	5.8561	5.88948	5.63414	5.6992	5.89785
CCNI	5.53955	5.66765	5.54637	5.62581	5.55363	5.40515	5.5292	5.58004	5.35773	5.50728	5.64026	5.54758	5.55204	5.6219	5.5759	5.53787	5.47835	5.57334	5.61576	5.47417	5.5685	5.59259	5.46378	5.5101	5.51048	5.58048	5.63015	5.54748	5.48862	5.60815	5.69384	5.49649	5.50799	5.51832	5.61097	5.42402	5.52434	5.48259	5.41502	5.42001	5.46631	5.42561	5.57889	5.57889	5.60197	5.52775	5.54449	5.55247	5.56516	5.61717	5.58569	5.52844	5.59851	5.53239	5.54566	5.51008	5.61133	5.58068	5.49877	5.51441	5.5363	5.15222	5.56599	5.51005	5.46053	5.51178	5.47876	5.54006	5.44662	5.43777	5.49016	5.56607	5.42359	5.46462	5.53396	5.46628	5.2668	5.65452	5.47166	5.58091	5.76103	5.50587
CCR5	5.51844	5.564	5.81248	5.73877	5.77094	5.63932	5.58752	5.62067	5.58204	5.61837	5.74202	5.55456	5.57242	5.61508	5.57432	5.59864	5.93544	5.6347	5.65777	5.65437	5.50079	5.537	5.59822	5.38608	5.76405	5.63692	5.51614	5.67405	5.49221	5.70115	5.65436	5.8121	5.6734	5.59518	5.91908	5.67847	5.51233	5.54813	5.59703	5.68506	5.67588	5.58832	5.4784	5.61058	5.69546	5.62372	5.65718	5.70333	5.70927	5.58017	5.5526	5.70132	5.62969	5.78237	5.57881	5.64098	5.5978	5.55044	5.69921	5.66496	5.70201	5.29804	5.56882	5.64856	5.65773	5.56115	5.68123	5.77083	5.64894	5.52923	5.70254	5.4994	5.5975	5.46019	5.50546	5.67578	5.95496	5.66709	5.76431	5.59426	5.54916	5.66645
CCT3	6.07257	6.13891	6.17491	6.1726	6.15815	6.10395	6.01719	6.16524	6.0544	6.10973	6.28872	6.07366	6.013	6.02223	5.98585	6.09504	6.20483	6.13607	6.09024	6.05454	5.98276	6.00602	6.11633	6.01955	6.18342	6.00212	6.09727	6.17771	6.07175	6.0843	6.10663	6.20978	6.11642	6.051	6.11003	6.16435	6.03386	6.10327	6.02961	6.19408	6.16237	6.03949	5.9706	6.06678	6.16478	6.1118	6.08428	6.0409	6.13872	6.09795	6.09831	6.10383	6.09976	6.06232	6.04736	6.05098	6.09479	6.0334	6.08093	6.05001	6.14511	5.83107	6.12312	6.1431	6.13209	6.14998	6.18986	6.2036	6.08442	6.08919	6.08317	6.1022	6.11899	6.01172	6.16528	6.11595	6.24678	6.10119	6.13623	6.10205	6.1122	6.08304
CCT5	6.11629	6.08255	6.03013	6.12162	6.13345	6.03728	5.95117	6.12085	5.99723	6.02033	6.23076	6.0464	5.94739	6.15427	5.97287	6.0288	5.97513	6.0851	6.0336	6.00528	5.97581	6.01295	6.04333	6.02957	6.05186	6.07502	5.96232	6.11556	6.03349	6.09708	6.04384	6.08768	6.11668	6.04316	6.01242	6.04503	6.14251	6.09596	5.9546	6.10655	6.15242	5.90973	6.05407	6.02187	6.15082	6.05897	5.95771	5.94273	6.07739	6.04789	6.09767	6.10681	6.03246	5.93433	6.02125	6.02827	6.11419	6.00365	6.03913	6.00059	6.14601	5.79096	6.04025	6.00708	6.06866	6.00567	6.10629	6.05954	6.09765	6.01051	5.97911	6.05144	6.04196	6.0062	6.57375	6.11589	5.98461	6.05049	5.95689	6.01033	6.1399	5.95382
CD276	5.86997	5.69064	5.85978	5.76513	5.84942	5.98664	5.69469	5.79032	5.79708	5.77623	6.15436	5.74893	5.71755	5.7166	5.75735	5.77179	5.93854	5.81956	5.79004	5.76075	5.70304	5.69445	5.88694	5.70471	5.86755	5.75997	5.71057	5.76987	5.88782	5.82325	5.6849	5.92902	5.86314	5.73463	5.79426	5.84869	5.85613	5.77751	6.18788	5.93083	5.77499	5.64839	5.65783	5.629	5.88462	5.77728	5.74359	5.76085	5.82967	5.7583	5.77673	5.82107	5.82649	5.80578	5.7278	5.77045	5.70546	5.70748	5.70055	5.79127	5.84239	6.32367	5.70973	5.84196	5.78759	5.79411	5.8888	5.84661	5.81695	6.06797	5.88462	5.76304	5.85925	5.89381	5.78963	5.8316	6.22936	5.82453	5.70092	5.79844	5.63986	5.96515
CD5L	6.08926	6.0633	5.98591	5.92896	5.97648	5.89634	5.88733	6.10941	5.94736	6.04426	6.17906	5.98219	5.95816	6.04999	6.05852	6.01704	5.87116	6.01762	6.0941	5.97246	6.0237	6.13556	6.00142	6.01329	5.94018	6.00063	6.02141	6.02196	6.02476	5.91757	5.97938	5.95447	5.94524	6.03448	6.21596	5.95353	6.06826	5.99237	5.96401	5.91265	6.05281	5.99584	6.04897	6.00879	6.05879	6.00584	6.00235	5.93193	5.93145	6.06675	6.1506	6.05608	6.01112	5.92163	6.00596	6.04001	6.07876	6.05518	5.97447	5.88895	6.00883	5.77553	5.99953	5.99838	5.88794	6.05889	5.97709	6.08182	5.9685	5.99615	5.97487	6.009	6.00502	6.03387	6.1372	6.0421	5.70706	6.13209	5.99712	6.04251	6.20234	5.85962
CD96	5.96828	5.88363	5.83885	5.9691	5.74742	5.77445	5.93382	5.93505	5.97243	5.87715	5.86064	5.96292	5.91876	5.84249	5.89962	5.90611	5.99204	6.19282	5.918	5.8826	6.01118	5.99655	5.94893	5.9882	5.82547	5.85926	5.76527	5.8913	5.82505	5.9103	5.90433	5.81463	5.78344	5.86152	5.97008	5.87682	5.91716	5.86727	5.83136	5.80174	5.89203	6.05665	5.84046	5.87247	5.857	5.89215	5.8889	5.92673	5.82021	5.95483	5.95866	5.92542	5.90557	5.73244	5.84597	5.76755	5.92139	5.9472	5.73868	6.02592	5.85551	5.68426	5.87032	5.93493	5.7726	5.94814	5.89647	6.50825	5.84301	6.07709	5.73336	5.85962	6.08473	5.86863	5.84337	5.89336	5.74697	5.85689	5.82665	5.96276	5.96471	5.90451
CDC20	5.10086	5.09821	5.04725	4.91446	5.17741	5.09892	5.31053	5.1573	5.22731	5.11987	5.07481	5.22269	5.21897	5.10372	5.21423	5.17283	5.41791	5.09944	5.0944	5.18668	5.14735	5.11677	5.15403	5.17257	5.09498	5.11168	5.02431	5.17774	5.17779	5.21685	5.16252	5.07858	5.19626	5.13362	5.16547	5.15708	5.08062	5.22505	5.13797	5.28387	5.01253	4.86901	5.20642	5.28591	5.01894	5.17084	5.12959	5.2235	5.10874	5.18	5.17299	5.1746	5.13788	5.22321	5.04872	5.13467	5.16602	5.15235	5.05579	5.24864	5.02629	5.10736	5.28112	5.19274	5.12553	5.08046	5.12829	5.1489	5.11072	5.11232	5.03198	5.1632	5.18804	5.06606	5.09679	5.22169	4.82787	5.05825	5.21159	5.17363	5.22328	5.1319
CDC25A	4.99534	5.04507	5.13005	5.04633	5.00775	5.18874	5.24398	5.14489	5.27815	5.19709	4.76332	5.24605	5.44321	5.08568	5.14789	5.01191	5.24793	4.94407	4.91996	5.06947	5.0606	5.09659	4.9244	5.15627	5.1139	5.15228	5.12609	5.09889	5.32306	5.08906	5.14649	4.95571	5.24377	5.28552	5.20364	5.16529	4.99223	5.21153	4.98105	4.95903	5.11145	5.28299	5.1429	5.00004	5.01488	5.1152	5.3254	5.21983	5.14293	5.16611	4.96335	5.07371	5.16263	5.09785	4.9924	5.07661	5.01849	5.11411	5.15262	5.37612	4.99868	5.20034	5.14337	4.91357	5.41515	5.18557	4.89514	5.01888	5.25426	4.98165	5.20275	5.09637	5.06475	5.10536	5.14482	5.08166	5.58796	4.91721	5.09471	5.02239	5.12174	5.10445
CDC25C	5.63008	5.64999	5.68684	5.73685	5.64426	5.60287	5.42424	5.65462	5.39311	5.67146	5.66207	5.58745	5.55131	5.69168	5.65174	5.59997	5.64467	5.60089	5.78355	5.6816	5.61514	5.61521	5.67191	5.6502	5.6341	5.57028	5.86461	5.59732	5.55303	5.57909	5.7339	5.67439	5.67106	5.61306	5.89429	5.49231	5.59665	5.63051	5.59053	5.59219	5.64163	5.57177	5.62886	5.61255	5.7468	5.5679	5.6277	5.74303	5.51858	5.63003	5.73753	5.70005	5.64542	5.67652	5.62646	5.59835	5.54555	5.60123	5.62654	5.47158	5.69476	5.81246	5.54251	5.60831	5.57227	5.61654	5.61436	5.67218	5.6298	5.63133	5.62307	5.64353	5.68304	5.61357	5.63836	5.6305	5.06325	5.75834	5.63755	5.67392	5.50828	5.62028
CDC42	4.85183	4.9051	4.83696	4.93033	4.82119	4.9726	5.09973	4.95712	5.19973	4.96838	4.57928	5.06675	5.08126	5.00411	4.87135	4.96445	4.81417	4.81947	4.6636	4.79161	4.91519	4.84467	4.75045	4.95364	4.82001	4.98367	4.95183	4.88588	5.0223	5.02445	4.96986	4.78292	4.92055	5.10434	4.83469	5.13692	4.92341	5.03116	4.86787	4.80777	4.97344	5.02245	5.03009	4.99432	4.90376	4.96515	5.10066	4.92764	5.00675	4.96193	4.82271	4.97732	4.89666	4.88859	4.89808	4.95988	5.0205	4.9457	4.97629	5.24083	4.83643	5.05484	4.99267	5.00859	5.07709	5.03018	4.85317	4.99389	5.03293	4.84788	4.97792	4.92324	4.85015	5.0463	4.98725	4.85408	4.39422	4.78943	5.02177	5.02191	5.04655	4.86454
CDH19	5.66746	5.67497	5.62703	5.70344	5.76127	5.49981	5.63121	5.67131	5.51561	5.58745	5.68688	5.66769	5.5967	5.82776	5.58128	5.60292	5.62924	5.57503	5.5926	5.53724	5.64404	5.58336	5.58048	5.50769	5.65351	5.67724	5.59797	5.69135	5.61503	5.64107	5.72638	5.68718	5.60835	5.63591	6.38318	5.44505	5.57132	5.62943	5.50516	5.68792	5.74927	5.56712	5.60199	5.69931	5.67426	5.6505	5.61257	5.59985	5.6663	5.62554	5.64547	5.69337	5.66158	5.63284	5.73744	5.6907	5.67629	5.67811	5.61805	5.53755	5.72891	5.25296	5.59128	5.55402	5.58458	5.65495	5.64629	5.64933	5.62142	5.51595	5.62321	5.68807	5.69317	5.60622	5.68381	5.62925	5.94061	5.62503	5.72815	5.59679	5.76261	5.59392
CDK1	5.90595	6.03105	5.7467	6.40489	6.02959	5.86975	5.9428	5.68183	5.51201	5.95763	5.75715	5.81459	5.88131	5.9149	5.9264	5.96787	5.7996	5.88793	6.07585	5.98297	6.02218	6.0483	6.05467	6.15101	5.88268	6.04886	6.14617	5.66593	5.69862	5.91829	5.79309	5.75241	5.67297	5.74823	5.77875	5.91134	6.18722	5.61073	5.84377	5.64388	5.67772	5.84371	5.9348	5.89864	5.67282	5.78613	5.65025	5.78759	5.82886	5.8593	5.98964	5.85079	5.70713	5.91511	5.89838	6.01199	5.69423	5.90554	5.79474	5.55762	5.92475	6.00128	5.73768	5.86275	5.70062	5.68181	5.8513	5.7575	5.60607	5.93897	5.95947	5.90254	5.81068	5.78578	5.6828	5.76305	5.77046	6.14281	5.80895	5.79185	6.05574	6.14265
CDK10	5.87303	5.84325	5.70731	5.8632	5.66895	5.68682	5.80295	5.86459	5.80634	5.78419	5.87465	5.80878	5.919	5.79176	5.84612	5.82755	5.92971	5.80666	5.67625	5.68365	5.73334	5.7877	5.71001	5.76063	5.63028	5.67805	5.66122	5.75698	5.7975	5.68106	5.70987	5.78361	5.74233	5.79547	6.04542	5.86068	5.88406	5.86999	5.63627	5.83983	5.79236	5.92516	5.71672	5.77315	5.79517	5.85611	5.83995	5.63402	5.75947	5.85614	5.8882	5.79646	5.74929	5.67999	5.70552	5.71837	5.81404	5.86372	5.65028	5.95193	5.72807	5.41126	5.85253	5.84445	5.75494	5.92469	5.76185	5.70328	5.79121	5.72074	5.65612	5.82089	5.83028	5.72209	5.81066	5.82061	5.6193	5.6568	5.75309	5.80675	5.83435	5.73471
CDK11B	5.83933	5.71728	5.56277	5.66506	5.75651	5.63728	5.61625	5.766	5.84826	5.69997	5.66397	5.71959	5.76097	5.69416	5.77259	5.78545	5.62076	5.7836	5.6344	5.60903	5.7212	5.71686	5.63603	5.69033	5.6123	5.67724	5.53518	5.73129	5.71384	5.79046	5.72839	5.8062	5.72977	5.79718	5.79238	5.76765	5.64151	5.79029	5.51749	5.77298	5.70621	5.83891	5.74516	5.81693	5.69921	5.80068	5.71758	5.79232	5.71932	5.77989	5.75608	5.72402	5.92415	5.69289	5.7003	5.66109	5.80856	5.82749	5.65007	5.90506	5.63163	5.37427	5.80358	5.73339	5.47953	5.81253	5.75901	5.69972	5.7971	5.62155	5.57636	5.71456	5.75184	5.65655	5.71674	5.80943	5.61928	5.54791	5.60657	5.77581	5.80038	5.53067
CDK14	5.99237	5.92026	5.83206	5.84464	5.94398	6.03857	6.12055	6.05435	6.07371	6.69071	5.71229	6.03215	6.00676	5.94853	6.02926	6.00251	5.98555	6.08666	5.86431	5.86509	5.96705	5.95875	5.89328	5.96112	5.81957	5.91692	5.84151	5.98917	6.09291	5.99918	5.98905	5.92608	6.09025	6.07868	5.9968	6.08957	5.8513	6.16471	5.82848	6.10599	5.96307	6.39737	5.96472	6.02463	6.02769	6.08513	6.10244	6.13744	6.17279	6.11139	5.96572	5.92839	6.26624	5.84227	5.99473	5.93749	6.06654	7.1025	7.03938	6.09991	5.84342	5.75057	6.13094	5.97653	5.88777	6.1089	5.9883	5.99681	6.09503	5.95356	5.87324	5.99183	6.04805	5.96903	6.07421	6.03016	5.80191	5.55132	5.88492	6.04925	6.04528	5.77485
CDK16	5.61077	5.65548	5.50528	5.53434	5.62255	5.59233	5.72293	5.74031	5.77817	5.68666	5.46323	5.72412	5.73726	5.6952	5.64165	5.68623	5.44659	5.625	5.90591	5.92128	6.02924	6.04534	5.87531	5.92522	5.58676	5.67477	5.7414	5.65709	5.69881	5.66805	5.63409	5.62613	5.64924	5.66281	5.62104	5.76815	5.56406	5.77313	5.54543	5.60099	5.60836	5.83206	5.70668	5.72066	5.59326	5.65905	5.65821	5.58789	5.69692	5.69372	5.6285	5.57243	5.71579	5.6036	5.62027	5.65581	5.73405	5.70148	5.63419	5.74882	5.63671	5.40737	5.68856	5.68726	5.5844	5.68553	5.61726	5.67465	5.67063	5.57007	5.55541	5.67572	5.58615	5.62194	5.6463	5.59391	5.70347	5.70651	5.56887	5.57877	5.71691	5.4521
CDK17	5.3704	5.37032	5.53071	5.29155	5.53019	5.46448	5.35965	5.39907	5.33848	5.42516	5.51613	5.40432	5.28343	5.39732	5.36763	5.44024	5.52773	5.49133	5.60809	5.58405	5.41786	5.44836	5.54904	5.372	5.558	5.45736	5.42345	5.50502	5.35789	5.5137	5.38396	5.58756	5.47192	5.32773	5.30455	5.36876	5.35597	5.3574	5.32363	5.49108	5.37701	5.29796	5.36827	5.41606	5.41117	5.3787	5.32913	5.41381	5.44753	5.41476	5.35917	5.33825	5.3791	5.50522	5.41255	5.40912	5.45162	5.4273	5.47763	5.26803	5.4284	5.2387	5.31482	5.42135	5.50161	5.32818	5.47315	5.52733	5.34733	5.34748	5.51326	5.3432	5.39991	5.33892	5.40504	5.45376	5.70885	5.62509	5.49612	5.35444	5.29159	5.37922
CDK18	6.06132	6.00369	6.1448	6.0725	6.14698	6.07933	6.003	6.05314	6.0603	6.13826	6.17595	6.0715	5.91833	6.05753	6.04492	6.02823	6.14055	6.10789	6.20761	6.14421	6.0262	6.06696	6.20591	5.98721	6.10328	6.08731	6.12305	6.1138	5.92927	6.07993	6.0703	6.17074	6.07861	6.07463	6.17238	6.06205	6.03242	5.98653	6.0687	6.10252	6.10289	6.08037	5.9501	5.9967	6.11356	6.06373	6.0326	6.0303	6.07853	6.04507	6.07135	6.09599	6.01144	6.15139	6.05587	6.0786	6.04429	6.03077	6.10655	6.0111	6.10171	5.8488	6.02624	6.11242	6.08949	6.03726	6.11342	6.14134	6.03141	6.03864	6.0913	6.04183	6.03072	5.92543	6.09492	6.02621	6.27891	6.22356	6.12442	5.95369	5.98711	6.02777
CDK19	6.14125	5.99245	5.96986	5.99455	5.90328	5.95845	5.96288	6.16459	6.09809	6.06545	6.077	6.03508	6.03195	6.06193	6.06989	6.10434	6.07518	6.07467	6.00677	5.97216	6.09449	6.07692	6.01814	6.08861	6.08325	5.97059	5.95634	6.04662	6.0652	6.01442	6.00959	6.03414	5.98042	6.03196	6.03339	6.09655	6.07223	6.11647	5.89728	6.11516	6.02115	6.18931	6.04419	6.03678	6.0862	6.07564	6.05277	5.99636	6.05985	6.118	6.12765	6.06539	6.10955	5.95991	5.9797	6.01042	6.07681	6.09399	5.93209	6.2514	5.98282	5.92488	6.13262	6.08155	5.90684	5.98851	6.01801	5.9912	6.04402	6.01291	5.91269	6.05959	6.08586	6.04885	6.08612	6.05477	5.86497	5.96776	5.98567	6.06841	6.02274	5.8732
CDK2	6.01011	6.11645	6.13282	6.16125	6.13439	6.15215	6.26705	6.08388	6.21244	6.27219	6.08794	6.23686	6.15458	6.18141	6.24726	6.16495	6.17978	6.13232	6.27069	6.29922	6.22743	6.29676	6.3179	6.29242	6.28445	6.19004	6.1953	6.01614	6.16066	6.16136	6.20833	6.15947	6.11587	6.10441	6.14639	6.11854	6.13713	6.13603	6.26245	6.09617	6.01859	6.1421	6.16316	6.19429	6.07361	6.12127	6.21862	6.35659	6.09228	6.17991	6.12711	6.11693	6.15399	6.26725	6.09322	6.10306	6.107	6.09581	6.14096	6.20433	6.12501	6.3764	6.18921	6.25469	6.15494	6.14976	6.10524	6.10556	6.1569	6.25612	6.15707	6.06938	6.14176	6.07497	6.10323	6.2021	6.60121	6.2835	6.0974	6.18177	6.11995	6.22874
CDK20	5.44999	5.46872	5.38633	5.37233	5.49329	5.37554	5.54606	5.55046	5.52361	5.47573	5.33702	5.42549	5.57873	5.47614	5.49163	5.49911	5.41251	5.47956	5.3808	5.57329	5.65082	5.5666	5.47689	5.64236	5.37864	5.4701	5.47349	5.42284	5.49987	5.47599	5.49661	5.42501	5.38102	5.44862	5.44127	5.54492	5.4614	5.49335	5.30602	5.42197	5.45184	5.66682	5.49678	5.62489	5.4416	5.46635	5.41356	5.4582	5.45772	5.50609	5.47244	5.43074	5.48333	5.28628	5.44694	5.44124	5.5346	5.52101	5.41471	5.75118	5.40248	5.26867	5.49146	5.54292	5.45567	5.5223	5.40101	5.51859	5.47775	5.38046	5.30078	5.45886	5.39368	5.42526	5.43608	5.43255	5.54608	5.64885	5.39789	5.43951	5.50499	5.24744
CDK3	5.54903	5.62132	5.60784	5.75878	5.50367	5.48727	5.50254	5.66233	5.49452	5.63113	5.67807	5.57107	5.45051	5.45822	5.49025	5.48986	5.48254	5.69345	5.63703	5.63094	5.43581	5.55522	5.51643	5.46778	5.66421	5.55399	5.58282	5.51106	5.46387	5.59539	5.74618	5.68241	5.58279	5.46844	5.48391	5.62757	5.59855	5.54044	5.34611	5.62259	5.56195	5.21312	5.6554	5.684	5.6202	5.48327	5.39893	5.51821	5.58648	5.59366	5.62366	5.53411	5.49757	5.60621	5.394	5.62292	5.4095	5.53742	5.59387	5.62935	5.59804	5.11567	5.48898	5.42601	5.57285	5.46667	5.57189	5.54933	5.60345	5.3771	5.59661	5.61517	5.61643	5.51728	5.54962	5.70251	5.71841	5.54386	5.64344	5.48338	5.47278	5.6475
CDK4	5.58541	5.64396	5.44554	5.78624	5.4616	5.3577	5.51873	5.43896	5.54025	5.62634	5.54188	5.47605	5.61582	5.35822	5.52853	5.49551	5.41743	5.6282	5.61762	5.59443	5.67847	5.57279	5.61847	5.69219	5.36753	5.75674	5.70874	5.28216	5.32795	5.57128	5.56434	5.50991	5.32373	5.49654	5.57264	5.55091	5.80688	5.35776	5.28583	5.36594	5.33378	4.95851	5.62792	5.56203	5.33749	5.33851	5.29128	5.48173	5.59191	5.55218	5.70642	5.51189	5.44252	5.54498	5.45544	5.60558	5.34875	5.5717	5.40668	5.71132	5.3617	5.28667	5.66766	5.43571	5.41899	5.3904	5.42432	5.3427	5.33152	5.52832	5.65618	5.62647	5.4472	5.4263	5.31714	5.40652	5.32156	5.62042	5.47382	5.16264	5.6982	5.76712
CDK5	6.15995	6.08693	5.98256	5.9563	6.06349	6.08154	6.16109	6.00989	6.19721	6.14233	6.04885	6.12555	6.36522	5.95631	6.08495	6.08698	6.06071	6.07395	6.13378	6.19196	6.29029	6.05718	6.18154	6.20008	5.94852	6.18037	6.03888	5.94137	6.11096	5.99426	6.09566	6.03471	5.99514	6.06508	5.94563	6.14238	6.22679	6.10318	6.03448	6.02089	5.94609	6.16748	6.18394	6.11592	6.01774	6.07111	6.09517	6.08227	6.04743	6.05326	6.08947	6.10958	6.03202	5.99717	6.09352	6.17572	5.97067	6.12368	6.04637	6.30048	5.97057	6.26233	6.14817	5.85288	6.12278	6.13497	6.1194	5.91193	6.02566	6.13667	6.05641	6.2287	6.02799	6.04751	6.06413	6.00394	6.04595	6.15519	5.89108	6.01143	6.16497	6.15972
CDK5R1	5.96267	6.02266	5.96902	5.95047	6.09754	5.88941	5.9604	6.01373	5.96004	5.95391	6.12299	5.97918	5.94949	6.05641	5.92739	5.93968	5.95961	6.04219	6.04007	6.0393	6.03301	6.01439	6.11202	6.04598	5.89196	6.00752	5.92538	6.02513	5.96725	5.95674	5.93223	5.91748	5.98245	5.95819	5.93355	5.89793	5.95796	5.9402	5.8864	6.03424	5.9767	5.96192	6.04977	5.93998	6.00712	5.97481	5.92649	5.81156	5.92824	5.97867	6.00093	6.0099	5.9997	5.92947	6.06579	5.97971	6.01957	5.95827	5.9782	5.84007	6.10119	5.68411	5.9399	5.96996	5.96012	5.95429	5.97124	5.98013	5.96645	5.90575	5.96698	5.93651	5.93341	5.96336	5.95274	6.01506	6.17013	6.13106	5.98554	5.98949	5.84778	5.98245
CDK7	5.93531	5.95243	6.19172	6.17571	6.14771	6.2038	5.96147	5.93517	5.94209	6.05204	5.97594	6.06353	6.02835	6.01553	5.97686	6.04792	6.16979	6.09178	6.24521	6.17001	6.09601	6.07455	6.195	5.99486	6.15287	6.15733	6.13901	6.08002	5.94868	5.99451	6.00015	6.13341	6.12232	6.02155	5.95394	5.96232	6.08212	5.86814	6.19293	5.9997	6.01464	6.00075	5.86822	6.04203	6.00561	6.08283	5.98375	6.22329	5.96593	5.89158	6.0181	5.98626	5.97692	6.18462	6.04911	6.04518	5.97856	6.00298	6.11487	5.97901	6.03679	6.23489	5.86939	6.06054	6.03762	5.84495	6.0657	6.02014	6.04388	6.07194	6.12232	5.96617	5.9396	5.98829	5.92223	6.0326	6.2926	6.26432	6.1199	5.89998	5.72005	6.18685
CDK8	5.84974	5.63477	5.63304	5.71583	5.5099	5.93824	5.73273	5.55763	5.77703	5.63932	5.43871	5.79554	5.90287	5.53875	5.66288	5.6623	5.76013	5.60562	5.42873	5.52649	5.51796	5.56935	5.35608	5.66991	5.67813	5.6394	5.49395	5.71406	5.84046	5.74739	5.74976	5.67945	5.84231	5.7702	5.67397	5.89713	5.63223	5.6947	6.00452	5.69797	5.71558	5.82118	5.81447	5.6448	5.64064	5.78216	5.88391	5.74337	5.61265	5.71315	5.54808	5.65272	5.71631	5.6406	5.74466	5.61962	5.60043	5.68141	5.73864	5.85888	5.49768	6.25164	5.73092	5.56497	5.86254	5.78439	5.54883	5.63612	5.79441	5.79484	5.76683	5.61776	5.60691	5.83262	5.76705	5.74067	5.89786	5.21785	5.70763	5.71034	5.60991	5.85427
CDK9	6.15505	6.26998	6.33297	6.2703	6.33232	6.33755	6.11967	6.15606	6.17532	6.22653	6.21009	6.23208	6.24255	6.16467	6.16574	6.22517	6.42285	6.25659	6.37729	6.31026	6.2589	6.17117	6.30303	6.12232	6.34455	6.32083	6.2659	6.33351	6.16119	6.24352	6.20378	6.33543	6.26006	6.14428	6.12024	6.18799	6.21441	6.12543	6.33775	6.19951	6.21304	6.19143	6.08464	6.24804	6.14389	6.22377	6.15858	6.42657	6.16599	6.02042	6.23599	6.19963	6.11466	6.35358	6.28527	6.30698	6.18906	6.22632	6.29119	6.21984	6.2431	6.49659	6.08952	6.2497	6.23463	6.05751	6.27662	6.2245	6.19049	6.25857	6.40888	6.1469	6.1801	6.17703	6.11766	6.12917	6.37202	6.3984	6.31946	6.18788	5.95601	6.34548
CDKN1A	4.97822	5.02387	4.83773	4.80344	4.97406	5.01615	5.10172	4.99445	5.14007	4.88503	4.84965	5.04895	5.24111	4.93922	4.98581	5.0042	4.92447	4.92097	4.71281	4.98039	5.05192	4.96246	4.83008	4.91674	4.86079	4.91954	5.01519	4.95185	5.07179	4.94139	5.05879	4.87436	5.01163	5.11709	5.68362	5.14929	5.24864	5.02276	4.91956	4.85504	4.93002	5.23528	5.09461	5.07594	4.93271	5.04048	5.1481	4.90997	4.9876	5.02113	4.91476	4.91321	4.98798	4.88379	5.02353	4.9371	5.03013	4.94307	4.98628	5.15668	4.78809	4.96994	5.06003	5.01847	4.95505	5.02853	4.91061	4.91096	5.04839	4.97206	4.95321	5.08453	4.95367	4.954	5.00021	4.95353	4.41987	4.8919	4.87217	4.99789	5.15968	5.01709
CDKN2A	5.42277	5.38598	5.34877	5.27904	5.41104	5.40803	5.60629	5.46986	5.60457	5.45712	5.12016	5.55805	5.59657	5.46975	5.4001	5.4282	5.20386	5.28111	5.32118	5.45458	5.58771	5.43005	5.33182	5.62826	5.26069	5.42732	5.41618	5.45264	5.47045	5.37832	5.41549	5.22009	5.4532	5.5265	5.78774	5.51637	5.35562	5.50298	5.26612	5.32656	5.48057	5.55041	5.47684	5.48628	5.37801	5.53403	5.50818	5.36292	5.43349	5.39237	5.2585	5.41156	5.41821	5.3533	5.42834	5.42324	5.51277	5.38587	5.42401	5.5507	5.43127	5.26307	5.4342	5.49354	5.60776	5.46171	5.32732	5.35808	5.50656	5.28573	5.33807	5.39956	5.33287	5.48861	5.47347	5.37145	5.56528	5.347	5.39692	5.41117	5.43343	5.2041
CDKN2B	5.3277	5.28784	5.28233	5.44705	5.34779	5.22532	5.09878	5.21477	4.99571	5.23569	5.37758	5.18938	5.05779	5.35017	5.25347	5.2746	5.04809	5.2058	5.34121	5.20396	5.2904	5.3241	5.31959	5.22617	5.22879	5.21276	5.40383	5.17411	5.2139	5.17543	5.28116	5.12292	5.19505	5.14898	5.42907	5.04601	5.35969	5.13974	5.27809	5.1312	5.32739	5.26026	5.21487	5.25822	5.24638	5.17803	5.159	5.13776	5.19087	5.28103	5.36474	5.39388	5.29979	5.20965	5.28143	5.23821	5.30219	5.31194	5.29925	5.20626	5.40752	5.44686	5.228	5.20933	5.13163	5.21114	5.25439	5.2926	5.1785	5.37228	5.218	5.23963	5.25033	5.3543	5.29585	5.18753	4.65515	5.29604	5.12647	5.37721	5.39282	5.21697
CDKN2C	4.86818	4.92958	5.1453	4.87057	4.96567	4.96872	4.76483	4.89422	4.97572	4.90839	5.01118	5.02718	4.89916	4.82737	4.8646	4.90799	5.14508	4.98193	4.90539	4.95275	4.87802	4.88942	4.94042	4.93243	5.01526	4.90739	4.87121	5.00409	4.82718	5.04023	4.90376	5.15672	4.94464	4.87687	5.12715	4.98318	4.97598	4.9263	4.95467	4.91856	4.9826	4.6723	4.81038	4.99539	4.98847	4.93137	4.87553	4.9458	5.00234	4.90863	4.98586	4.95464	4.89286	5.05657	4.89503	4.90336	4.9068	5.00505	4.9931	4.91569	4.82306	4.92809	4.77104	4.93145	4.98296	4.90231	5.00818	4.95028	4.88607	4.96944	5.08778	4.88139	4.99661	4.93983	5.07492	4.99281	5.22005	5.06638	5.04494	4.99944	4.73352	4.97884
CDKN2D	4.92602	4.93484	4.91363	4.88439	5.12453	5.10355	5.19739	4.95225	5.03307	4.74474	4.75659	5.00111	5.16529	4.96009	4.88689	4.94322	4.77998	4.78388	4.69845	4.91818	5.06075	4.8963	4.81245	5.01269	4.79115	4.89621	4.92463	4.98778	5.11023	5.00725	4.73071	4.84282	5.00951	5.14277	4.96874	4.87644	4.97508	5.08319	4.88226	4.86272	4.88072	5.0289	4.98531	5.07878	4.90696	5.01061	5.05458	4.92243	4.91298	4.94381	4.86653	4.96144	5.00657	4.79216	4.94419	4.82403	4.99599	4.9522	4.84568	5.08884	4.87071	4.96238	4.98522	4.91485	4.92089	5.10114	4.9063	4.94274	5.08147	4.97573	4.75738	4.90374	4.94921	4.91279	4.93647	4.93838	4.956	4.75105	4.82861	4.91094	4.98398	4.86121
CDO1	5.91508	5.82965	5.65148	5.57926	5.72212	5.74416	5.64369	5.81685	5.83755	5.70466	5.94558	5.70677	5.94947	5.69579	5.73626	5.84843	5.8741	5.67607	5.63577	5.64887	5.77588	5.77041	5.73167	5.76604	5.65952	5.65135	5.59906	5.68122	5.75203	5.7054	5.65318	5.6361	5.73106	5.76665	5.64845	5.77214	5.7048	5.77933	6.05211	5.70109	5.77652	5.9313	5.66459	5.73973	5.74788	5.76897	5.74762	5.6902	5.65172	5.72223	5.81751	5.65882	5.73848	5.58803	5.7963	5.71275	5.84479	5.82447	5.59195	5.77144	5.68037	6.11531	5.74369	5.84448	5.58312	5.75083	5.671	5.73947	5.74119	5.83653	5.68264	5.76132	5.68419	5.78175	5.67665	5.67929	5.56436	5.67154	5.65722	5.75978	5.71026	5.82758
CEACAM1	5.85744	5.7337	5.7664	5.78167	5.60716	6.02184	5.85303	5.60497	5.83169	5.74079	5.50643	5.83199	5.88848	5.68831	5.72648	5.69966	5.80097	5.61729	5.53853	5.64627	5.6174	5.65871	5.49652	5.70153	5.73915	5.67027	5.52197	5.73082	5.89404	5.82131	5.80436	5.77458	5.81116	5.88829	5.88504	5.96609	5.73123	5.79872	6.06738	5.72606	5.77517	5.88	5.82191	5.62978	5.70303	5.82086	5.92499	5.65394	5.68268	5.75944	5.60498	5.64466	5.71043	5.64941	5.85361	5.67094	5.60157	5.70801	5.76935	5.89768	5.57779	6.27315	5.76009	5.66717	5.97374	5.79225	5.59866	5.71714	5.91205	5.8438	5.7794	5.68334	5.65061	5.85555	5.789	5.77856	5.94714	5.3762	5.75391	5.72038	5.59567	5.868
CEACAM7	5.58242	5.483	5.45791	5.49233	5.56941	5.52401	5.36629	5.61663	5.26075	5.52035	5.7389	5.44495	5.39192	5.55748	5.52754	5.44408	5.54682	5.44347	5.50197	5.38704	5.39159	5.42859	5.47476	5.38392	5.45558	5.52507	5.39326	5.39258	5.64276	5.49925	5.26519	5.4435	5.45787	5.4369	6.85355	5.31488	5.52411	5.50205	5.69052	5.64175	5.54956	5.55296	5.36784	5.46131	5.46873	5.48076	5.53454	5.19279	5.49891	5.53203	5.56064	5.80062	5.48879	5.5141	5.60488	5.45143	5.44984	5.46926	5.39503	5.37858	5.47314	5.9006	5.54323	5.40571	5.16512	5.49472	5.54554	5.40185	5.48584	5.66429	5.51498	5.46101	5.52392	5.71991	5.61732	5.60422	4.97878	5.44736	5.43706	5.54983	5.62515	5.37412
CEACAM8	5.9703	5.91959	5.76208	5.76776	5.70475	5.70375	5.76426	5.83884	6.01727	5.88151	5.86804	5.81578	5.8829	5.82255	5.86748	5.87612	5.78508	5.84657	5.81808	5.80422	5.868	5.84828	5.83419	5.85734	5.73063	5.72593	5.73869	5.82061	5.77934	5.74615	5.76141	5.80879	5.80239	5.85278	6.18775	5.76656	5.90812	5.88298	5.77632	5.81693	5.85373	5.8152	5.80387	5.81207	5.83535	5.8672	5.84113	5.75906	5.77714	5.90296	5.88865	5.97032	5.78016	5.72323	5.77391	5.71359	5.88409	5.87227	5.62038	5.89908	5.77137	5.4925	5.87539	5.85855	5.78787	5.91084	5.88078	5.85695	5.80457	5.79581	5.751	5.83334	5.84169	5.7603	5.84294	5.78711	5.63895	5.85217	5.81844	5.86668	5.833	5.82902
CEBPG	6.02708	6.11444	6.15847	6.20229	6.17967	6.14872	5.91258	6.05256	5.99455	6.01208	6.24179	6.10285	6.05624	6.05197	5.9544	6.12693	6.11393	6.10608	6.041	6.06965	5.94227	5.96629	6.11544	5.92351	6.22165	5.98908	6.03067	6.22691	5.99702	6.07318	6.02655	6.19084	6.13025	6.0975	6.0234	6.12699	6.04891	6.12306	6.03496	6.11689	6.17502	5.99028	5.99946	5.99909	6.10756	6.10273	6.06886	6.01367	6.08073	5.91189	6.11514	6.01775	6.03248	6.08364	6.08909	6.034	6.07315	6.01034	6.1432	6.07994	6.16944	5.84232	6.07142	6.13732	6.17612	6.07412	6.22842	6.25431	6.13249	6.00208	6.11821	6.01003	6.06496	6.00519	6.06306	6.03056	6.23969	6.10299	6.18605	5.95642	5.983	6.10064
CEP55	5.84096	5.67316	5.8223	5.74017	5.88831	5.88042	5.72821	5.64854	5.64288	5.71708	5.85679	5.67791	5.69577	5.60401	5.82285	5.68973	5.86758	5.75984	5.7738	5.76495	5.63321	5.61899	5.78322	5.54683	5.84222	5.71816	5.66481	5.68793	5.79171	5.78711	5.71516	5.94666	5.7636	5.64128	6.28963	5.75239	5.67404	5.66128	6.07823	5.77198	5.75069	5.74129	5.51625	5.60916	5.79384	5.67755	5.71943	5.7624	5.7656	5.678	5.65987	5.87234	5.79779	5.83499	5.6592	5.71821	5.64461	5.71074	5.78614	5.64304	5.74142	6.27703	5.64502	5.85566	5.70513	5.68843	5.87155	5.76985	5.6671	5.88834	5.8975	5.6256	5.70067	5.78013	5.65875	5.7873	5.90159	5.64157	5.6888	5.76452	5.73007	5.94039
CERS2	5.32938	5.35231	5.19237	5.39846	5.24457	5.28092	5.39043	5.39802	5.37016	5.25357	5.28914	5.35229	5.32032	5.42569	5.33564	5.30496	5.27015	5.36393	5.44256	5.46503	5.4346	5.35155	5.40355	5.3687	5.27051	5.29088	5.43052	5.3962	5.26141	5.3093	5.26282	5.21991	5.33496	5.2219	5.40358	5.28411	5.26348	5.27121	5.37763	5.28537	5.23261	5.44377	5.33113	5.27981	5.21396	5.3332	5.25942	5.39065	5.25896	5.41087	5.35876	5.25815	5.31681	5.37146	5.15528	5.31029	5.34745	5.31273	5.23251	5.32965	5.25352	5.40677	5.31777	5.4025	5.15855	5.26104	5.2453	5.2851	5.27798	5.40304	5.30792	5.23539	5.24188	5.28874	5.24305	5.3096	4.95965	5.48719	5.36498	5.28777	5.5507	5.31485
CFL1	6.08038	6.07047	5.85174	6.09381	5.94891	5.91923	5.93291	6.0917	6.08179	6.00498	6.10541	6.00282	6.04428	6.04825	6.06033	6.05171	5.93836	5.98382	6.04456	5.98335	5.99062	6.01806	5.96418	5.98584	5.87859	6.01817	6.01395	5.98713	6.04549	6.01689	6.00084	5.86301	6.02293	5.98251	5.81549	6.06185	6.1411	6.06141	5.96286	6.00587	6.01762	5.86707	6.01199	6.01275	6.09017	6.02351	6.02787	5.89373	6.0321	6.08989	6.1058	6.10843	6.07055	5.95899	5.93464	5.98945	6.05534	6.02	5.89837	6.02516	6.00758	5.773	6.10628	5.97815	5.9433	6.08325	6.01918	6.06404	5.97387	6.00628	5.97586	6.03984	6.09111	5.99748	6.05095	6.12665	5.68036	6.05899	6.06127	6.05963	6.13687	5.96311
CHEK1	6.16765	6.15651	6.20393	6.24386	6.21504	6.23614	6.31015	6.14558	6.43436	6.29583	6.11963	6.22996	6.19615	6.23918	6.3461	6.28463	6.2572	6.25897	6.30473	6.32969	6.28355	6.30389	6.31345	6.27643	6.23386	6.22962	6.18394	6.16035	6.1757	6.21104	6.31888	6.13663	6.17331	6.17593	6.16571	6.13163	6.19735	6.13967	6.26249	6.2254	6.12084	6.14042	6.22727	6.25941	6.08798	6.15446	6.16343	6.37454	6.13171	6.26653	6.1532	6.12024	6.20206	6.30048	6.18426	6.17156	6.10009	6.18256	6.13417	6.18665	6.22702	6.44852	6.20799	6.25706	6.21177	6.11043	6.1834	6.14955	6.2047	6.35244	6.22354	6.18346	6.17281	6.24	6.08231	6.19099	5.99478	6.29075	6.26104	6.30262	6.0875	6.29135
CHEK2	6.08994	6.10647	5.95328	6.00912	6.07191	5.96948	6.13199	5.97202	6.16402	6.18238	5.96581	6.04555	6.15334	5.97553	5.99903	6.08865	6.07612	6.08589	6.13392	6.15312	6.27183	6.09418	6.1849	6.24465	5.88676	6.23122	6.164	5.94277	5.97975	6.06885	6.04334	6.09556	5.90313	6.02501	5.99152	6.0672	6.23144	5.9543	6.05633	5.9696	5.95807	6.13897	6.17667	6.11435	5.87312	6.03745	6.04776	6.05566	6.04821	6.09628	6.07356	6.00165	5.92098	6.15262	6.07977	6.15507	6.03267	6.14537	5.99831	6.1677	5.98414	6.21148	6.19912	6.02294	5.95643	6.20312	5.87324	5.96978	5.90175	6.17971	6.11549	6.15806	6.04344	6.01037	5.90184	5.95359	5.97112	6.12354	6.00803	5.91541	6.20186	6.21729
CHI3L1	5.89439	5.7222	5.57722	5.65491	5.66619	5.95092	5.83113	5.6291	5.79877	5.68172	5.49032	5.7734	5.79241	5.65752	5.74709	5.72933	5.7559	5.60422	5.51654	5.6118	5.6741	5.62931	5.57022	5.76802	5.64968	5.62268	5.47319	5.68937	5.84204	5.811	5.63561	5.65399	5.77908	5.79613	5.80531	5.94727	5.70968	5.77469	6.10992	5.75821	5.7266	5.85877	5.68835	5.64011	5.69897	5.77777	5.83564	5.62604	5.6442	5.72855	5.59133	5.6207	5.72009	5.64023	5.71421	5.62746	5.72038	5.69953	5.69262	5.92202	5.59679	6.31738	5.76215	5.68325	5.70779	5.78927	5.74584	5.72062	5.85082	5.84849	5.64073	5.68219	5.76273	5.81803	5.79604	5.7157	5.98125	5.3476	5.61143	5.76954	5.71689	5.8404
CHIC2	5.69339	5.7777	5.82184	5.70133	5.93312	5.86635	6.00019	5.81218	6.06917	5.79784	5.73339	5.841	5.89757	5.73617	5.93105	5.86443	5.77908	5.87881	5.97595	6.02924	6.07942	5.9841	5.98408	5.97439	5.85036	5.99708	5.90635	5.74128	5.80989	5.81735	5.8469	5.79661	5.80515	5.84423	5.79134	5.84892	5.82578	5.7661	5.82869	5.84967	5.71253	5.62112	5.98279	5.83523	5.67201	5.78843	5.8514	5.99539	5.81413	5.86617	5.7004	5.8228	5.78237	5.90048	5.87536	5.84592	5.7416	5.85305	5.90099	5.88735	5.83746	6.14132	5.91096	5.88551	5.81246	5.69435	5.79274	5.69048	5.8167	5.97576	5.84936	5.79924	5.79137	5.78887	5.65762	5.80986	5.83938	6.00876	5.91903	5.79336	5.68107	5.91879
CHMP3	5.55623	5.78831	5.73198	5.59262	5.56696	5.63661	5.89746	5.59871	5.81938	5.66177	5.3822	5.76723	5.83356	5.70426	5.50626	5.69277	5.71409	5.56585	5.47407	5.62558	5.67948	5.54963	5.41446	5.70001	5.71598	5.63838	5.65999	5.73293	5.68081	5.6577	5.62513	5.59682	5.7445	5.80584	5.64683	5.7407	5.5744	5.66342	5.47472	5.62444	5.73173	5.66518	5.78874	5.69376	5.64789	5.68413	5.84628	5.76941	5.60091	5.56278	5.43507	5.59249	5.66821	5.69184	5.71886	5.62951	5.65723	5.66338	5.75268	5.8635	5.61827	5.25184	5.71072	5.64254	5.8912	5.69326	5.54034	5.77879	5.78895	5.36745	5.69166	5.68074	5.57421	5.61483	5.66029	5.55476	5.82297	5.56168	5.73844	5.65209	5.54652	5.645
CHN1	5.39995	5.21316	5.21679	5.63485	5.33703	5.21967	4.69856	5.05358	4.72667	4.97364	5.31215	5.29083	5.23427	5.2248	5.22427	5.32934	4.87771	5.28551	5.45032	5.1941	5.18373	5.22716	5.28011	5.37685	5.10092	5.32057	5.64254	5.11159	5.12092	5.16392	5.1487	5.08383	5.15121	5.08491	5.01479	5.2329	5.55374	5.00208	5.24627	5.07657	5.19723	5.22939	5.27765	5.0494	5.1639	5.034	5.18388	5.16053	5.18892	5.16551	5.46879	5.25254	5.15519	5.13039	5.29399	5.37152	5.18048	5.24764	5.09335	4.99254	5.24146	5.50608	5.06891	5.09117	4.99455	5.04006	5.30252	5.29607	4.99413	5.27321	5.41392	5.30016	5.12181	5.37313	4.90346	5.0581	4.9064	5.42595	5.1167	5.29832	5.58059	5.51749
CHST4	5.98054	6.03083	5.93176	5.92302	5.95939	5.83887	5.81835	6.00418	5.83959	5.93921	6.04997	5.90608	5.91852	6.0168	5.97111	5.9576	5.77253	5.98751	6.0323	5.88488	6.00009	6.05348	5.97218	6.03325	5.83389	6.02991	5.97004	5.98478	5.95487	5.87811	5.95308	5.87672	5.9035	5.87488	5.96471	5.84705	6.0327	5.96872	5.89743	5.88863	5.97863	5.92796	5.98629	5.95659	6.04892	5.96444	5.9134	5.90631	5.98948	5.98892	6.06111	5.91785	5.9813	5.9118	5.96289	5.96824	5.9494	5.97507	5.91437	5.84542	6.00379	5.76703	5.96135	5.96082	5.87904	5.9952	5.96708	5.9604	5.91209	5.89736	5.90864	5.94246	6.01548	5.94929	6.02961	5.95152	5.71099	6.10153	5.96059	5.93638	6.12388	5.81505
CIDEB	6.26597	6.26641	6.03838	6.20394	6.10419	6.12597	6.17772	6.27222	6.30296	6.22967	6.40351	6.18756	6.26628	6.14307	6.2456	6.25383	6.2826	6.21346	6.1194	6.09109	6.23411	6.23791	6.17234	6.22475	6.2534	6.08978	5.99163	6.12523	6.21229	6.19617	6.14735	6.14015	6.14204	6.13257	6.28561	6.23902	6.38419	6.32697	6.12691	6.26227	6.21187	6.25009	6.15786	6.20199	6.10297	6.20226	6.17655	6.19758	6.16517	6.29248	6.31768	6.20721	6.1167	6.03015	6.17524	6.2218	6.23624	6.23923	6.06904	6.34768	6.07799	6.07143	6.27605	6.32435	6.13812	6.33134	6.18804	6.13982	6.19763	6.20255	5.9318	6.22993	6.24463	6.16994	6.18113	6.29097	5.83016	6.15584	6.139	6.26464	6.13226	6.14194
CIDEC	6.28313	6.23318	6.26725	6.25183	6.14509	6.16494	6.14366	6.32845	6.215	6.24968	6.4323	6.19712	6.05968	6.23716	6.25064	6.24348	6.15404	6.32589	6.271	6.28657	6.23509	6.25884	6.27119	6.26062	6.24066	6.21599	6.15375	6.26384	6.18073	6.27859	6.16235	6.22286	6.23196	6.2131	6.23058	6.24425	6.26028	6.27329	6.19876	6.3767	6.31367	6.15837	6.28526	6.17805	6.34748	6.16349	6.12118	6.23445	6.27065	6.21738	6.36129	6.16439	6.26785	6.19885	6.2623	6.26232	6.27117	6.17205	6.22435	6.24294	6.28431	6.03654	6.19846	6.24074	6.14755	6.22137	6.31605	6.25947	6.26403	6.20239	6.21759	6.24423	6.28505	6.27413	6.24293	6.24655	6.33218	6.34391	6.22748	6.23624	6.23742	6.21629
CISH	5.14384	4.99658	5.14631	5.10521	4.88182	5.07301	4.84184	5.09701	4.99104	5.16877	5.11112	5.04722	4.98815	4.98823	4.98379	4.95947	5.0956	5.09033	5.23896	5.11711	4.86924	4.99694	5.11936	4.86261	5.08369	5.09399	4.9219	4.88881	5.00002	4.95363	5.02173	5.06648	5.0084	4.82145	4.98446	4.95508	5.10315	4.76224	4.95781	5.02944	4.98284	4.65091	5.03205	4.92879	5.08798	4.93263	4.86502	4.92963	5.04922	5.08964	5.02335	4.95826	4.99838	5.09755	4.78975	5.12478	4.86811	4.91613	5.00949	5.08323	5.03083	5.03145	4.95306	4.9102	5.02355	4.8451	4.99294	4.87918	4.99093	4.9407	5.17022	4.94097	4.98326	4.85008	4.96758	5.01093	5.39357	5.08113	5.07034	4.8192	4.7253	5.13194
CITED1	5.59888	5.65591	5.5789	5.5899	5.61254	5.72074	5.77038	5.63158	5.80404	5.66322	5.36829	5.82222	5.82091	5.66347	5.66824	5.76775	5.42291	5.58248	5.58882	5.74269	5.81121	5.65406	5.66964	5.75787	5.58653	5.62887	5.80533	5.69718	5.74583	5.64735	5.67103	5.54003	5.71084	5.77707	5.66776	5.78599	5.69981	5.78329	5.73438	5.57469	5.6801	5.76337	5.73356	5.65104	5.61607	5.74434	5.82298	5.68783	5.66834	5.60534	5.53325	5.63269	5.60955	5.58243	5.71604	5.64686	5.78486	5.60363	5.7788	5.76797	5.60747	5.89651	5.72424	5.73903	5.84069	5.69494	5.60095	5.63431	5.74364	5.6656	5.66034	5.73047	5.607	5.63711	5.64822	5.58099	5.75793	5.70255	5.67057	5.65282	5.73173	5.60578
CKB	5.66771	5.60033	5.80703	5.8226	5.7637	5.70096	5.69158	5.81276	5.69984	5.70915	5.86306	5.66449	5.64496	5.64664	5.61598	5.66673	5.77399	5.72169	5.74182	5.68108	5.58087	5.6105	5.64887	5.49485	5.81727	5.79298	5.59953	5.6878	5.77755	5.7311	5.74328	5.81124	5.74181	5.57721	6.19386	5.69379	5.83699	5.70567	5.64823	5.76129	5.77305	5.53604	5.66188	5.74484	5.92553	5.56389	5.64924	5.75855	5.82716	5.7182	5.66949	5.71756	5.67319	5.7836	5.5665	5.807	5.66696	5.60025	5.62726	5.76274	5.744	5.34897	5.70765	5.71782	5.51531	5.70746	5.72278	5.76042	5.7653	5.62044	5.73132	5.63954	5.73658	5.66763	5.71544	5.73691	6.11805	5.61895	5.8211	5.67729	5.81625	5.73745
CKM	5.70978	5.70702	5.76692	5.65851	5.7174	5.73484	5.83156	5.8392	5.76472	5.70542	5.88541	5.81908	5.85037	5.87368	5.66705	5.725	5.74096	5.7159	5.73788	5.6651	5.73531	5.706	5.73665	5.79346	5.75902	5.77056	5.61107	5.81597	5.7231	5.82966	5.73058	5.76239	5.75821	5.80809	5.68251	5.6587	5.83711	5.79221	5.65252	5.7848	5.88864	5.48131	5.73579	5.87529	5.81196	5.72678	5.76838	5.76117	5.81378	5.73504	5.67284	5.77836	5.70429	5.71818	5.74293	5.77569	5.82926	5.75142	5.71997	5.74912	5.83662	5.33582	5.74128	5.68415	5.70643	5.72393	5.70318	5.72463	5.75345	5.65513	5.6776	5.71971	5.76832	5.71307	5.80464	5.75709	6.09847	5.69598	5.72005	5.69565	5.70529	5.6518
CKMT2	5.65662	5.86457	5.74304	5.81293	5.63127	5.78182	5.88606	5.68948	5.89795	5.74885	5.39914	5.87765	6.08493	5.73722	5.67795	5.75454	5.80516	5.6492	5.5401	5.62752	5.64235	5.67457	5.43766	5.62317	5.74413	5.73555	5.62527	5.88594	5.80795	5.77657	5.78972	5.77851	5.85636	5.89671	6.51184	5.82371	5.67927	5.79858	5.65005	5.7075	5.76465	5.8995	5.82798	5.71	5.66311	5.82243	5.97385	5.87381	5.67871	5.74737	5.5397	5.64742	5.7477	5.81906	5.88184	5.69774	5.73084	5.82014	5.8352	6.02361	5.63448	5.3716	5.8552	5.64617	5.97162	5.82471	5.62638	5.81628	5.92454	5.5912	5.73214	5.75442	5.75181	5.73444	5.84291	5.74166	6.01832	5.46853	5.86843	5.73352	5.61813	5.75703
CKS1B	5.24325	5.21649	5.16273	5.2576	5.04905	5.15262	5.12672	5.28931	5.26803	5.35793	5.31913	5.12576	5.20091	5.05101	5.136	5.01516	5.18039	5.34649	5.28691	5.15357	5.19658	5.20576	5.17148	5.05463	5.22799	5.26651	4.87861	5.16345	5.22975	5.13313	5.38427	5.28426	5.14719	5.10349	5.1737	5.05864	5.2483	5.17065	5.08962	5.35261	5.29338	5.00498	5.01824	5.17463	5.32671	5.04613	5.11162	5.06624	5.30839	5.13611	5.20304	5.40643	5.16185	5.16555	4.95905	5.3321	4.95535	5.0506	5.13988	5.10068	5.11976	4.88629	5.16462	5.05964	4.96204	5.0803	5.24923	5.11831	5.21249	5.19353	5.03904	5.18517	5.24181	5.06871	5.28129	5.27282	5.48916	4.99376	5.06703	5.14962	5.28647	5.2236
CLK1	6.26069	6.2799	6.3249	6.39377	6.31703	6.38749	6.22017	6.21262	6.15696	6.25719	6.31375	6.34357	6.10799	6.27488	6.22864	6.30183	6.31085	6.27941	6.30771	6.28182	6.25491	6.23363	6.32908	6.32335	6.34818	6.31885	6.21919	6.27901	6.21287	6.24676	6.33765	6.37246	6.31877	6.2567	6.16899	6.27656	6.37902	6.16528	6.43798	6.23613	6.23432	6.03268	6.23458	6.29011	6.26843	6.24355	6.18426	6.29167	6.29394	6.15155	6.27881	6.3254	6.14897	6.31577	6.28873	6.30604	6.3235	6.27531	6.28976	6.28612	6.28712	6.57747	6.15301	6.3189	6.22955	6.17654	6.33388	6.30063	6.22288	6.32406	6.31278	6.225	6.30173	6.24353	6.19757	6.18192	6.38181	6.37106	6.26406	6.15195	6.13522	6.35511
CLK2	5.96212	5.98546	5.96559	5.9283	6.10459	6.03384	6.17944	5.99108	6.3007	6.07832	5.81217	6.0105	6.17717	6.02256	6.04342	6.02286	6.05558	6.06679	6.19199	6.23925	6.19934	6.16835	6.16687	6.24288	5.92675	6.12208	6.03553	6.00468	6.07354	6.04597	6.03264	5.97387	5.96166	6.00534	6.00708	5.97089	6.09496	5.97447	5.99877	5.95898	5.86867	6.0926	6.14361	6.0949	5.87364	5.98259	5.99247	6.05106	6.08048	6.06089	5.86699	5.94089	6.00751	5.93931	5.99642	6.08748	5.93676	6.08403	5.91539	6.11026	5.91203	6.26919	6.16178	5.84737	6.00157	5.95334	5.94022	5.83856	6.00008	6.07014	6.027	6.05087	5.98979	6.05417	5.9972	5.93483	6.10223	6.25894	5.9624	5.97539	5.99849	6.08658
CLK3	6.12662	6.15751	6.1623	6.14976	6.16328	6.16783	6.18077	6.04732	6.10805	6.23792	6.01224	6.1389	6.09098	6.21145	6.2308	6.16258	6.13774	6.10595	6.32702	6.2935	6.20215	6.2702	6.26795	6.28166	6.17535	6.22424	6.32865	6.00715	6.10863	6.10366	6.2776	6.09941	6.10291	6.06396	6.38795	5.99721	6.17566	6.01244	6.22251	6.01732	5.93488	6.10004	6.16506	6.4851	6.05794	6.03527	6.12492	6.22539	6.11025	6.14107	6.22257	6.18243	6.12774	6.23767	6.11694	6.15197	6.0006	6.16742	6.14657	5.79628	6.17725	6.46365	6.1158	6.15289	5.95128	6.04298	6.13681	6.08206	6.07381	6.23191	6.24036	6.05721	6.10165	6.01903	6.03101	6.15828	5.99	6.17484	6.11152	6.21917	6.24194	6.20913
CLUAP1	5.82647	5.95698	5.74568	5.87474	5.85913	5.64255	5.64851	5.87809	5.71068	5.79819	6.00463	5.83908	5.72555	5.8847	5.80194	5.86642	5.79335	5.8284	5.73838	5.77205	5.76933	5.79008	5.71618	5.75577	5.76697	5.77414	5.84485	5.82103	5.76388	5.809	5.76784	5.71301	5.79347	5.81306	5.65057	5.81731	5.80869	5.86366	5.67828	5.82351	5.7821	5.81419	5.78905	5.8728	5.73245	5.85606	5.77049	5.81561	5.81771	5.861	5.8632	5.81194	5.86197	5.68718	5.77031	5.78511	5.84716	5.82091	5.7884	5.81503	5.79519	5.49418	5.8973	5.86291	5.72816	5.88539	5.78652	5.89866	5.84043	5.76288	5.71047	5.81699	5.83315	5.6969	5.80169	5.84026	5.46337	5.82793	5.88487	5.77823	5.98092	5.83952
CMC4	5.15081	5.20591	5.15919	4.98199	5.37929	5.21637	5.24011	5.22723	5.35245	5.23433	5.36143	5.28736	5.25039	5.17955	5.28901	5.2275	5.35989	5.04528	5.18167	5.27303	5.27198	5.17216	5.21646	5.3063	5.19218	5.17179	5.16607	5.07061	5.24995	5.24964	5.34157	5.08839	5.22078	5.27738	5.02417	5.16599	5.13126	5.27914	5.16588	5.27604	5.1696	5.08693	5.28538	5.32496	5.14793	5.32637	5.26214	5.30365	5.21211	5.27118	5.11801	5.2708	5.25041	5.32919	5.14112	5.04003	5.14415	5.22765	5.20542	5.38118	5.16332	5.20387	5.32498	5.32091	5.19775	5.20676	5.1716	5.12246	5.27932	5.22053	5.1356	5.13751	5.20031	5.11629	5.20455	5.31257	4.98822	5.13031	5.35038	5.32721	5.08105	5.177
CMPK1	5.85168	5.77323	5.76307	5.6776	5.81857	5.55496	5.70329	5.84257	5.67246	5.76289	5.88662	5.70883	5.6714	5.83751	5.69335	5.61478	5.70768	5.66094	5.75664	5.63097	5.7763	5.69425	5.63714	5.62407	5.66542	5.82292	5.69864	5.76813	5.76381	5.86948	5.65266	5.71944	5.6364	5.71959	5.68526	5.60944	5.7151	5.83031	5.61215	5.74797	5.78969	5.64485	5.69423	5.86268	5.78706	5.69307	5.66304	5.724	5.80291	5.75561	5.77843	5.68718	5.76042	5.72745	5.77707	5.79737	5.81422	5.74802	5.65391	5.59769	5.79124	5.28695	5.71101	5.63057	5.62269	5.80665	5.73262	5.66094	5.68559	5.61712	5.66755	5.74343	5.77073	5.72593	5.8185	5.72143	5.27985	5.6785	5.65421	5.74181	6.0056	5.5567
CNN1	5.5478	5.56126	5.53379	5.6955	5.57266	5.67799	5.78778	5.65076	5.84881	5.62189	5.28012	5.74651	5.80351	5.64389	5.64265	5.641	5.27841	5.52238	5.57381	5.7536	5.8816	5.69308	5.66968	5.73633	5.62525	5.79756	5.71829	5.61576	5.71806	5.63093	5.58419	5.45729	5.67718	5.78405	5.585	5.59116	5.68328	5.61082	5.58761	5.52698	5.54709	5.66432	5.76227	5.61889	5.59134	5.6719	5.67583	5.75218	5.64059	5.61519	5.59443	5.57526	5.63942	5.59036	5.73535	5.73559	5.69182	5.62266	5.6592	5.75249	5.65417	5.747	5.66015	5.64012	5.71857	5.59199	5.61923	5.61925	5.72619	5.58653	5.6924	5.73106	5.53033	5.58195	5.5529	5.50858	5.84117	5.70185	5.64908	5.59343	5.46314	5.53745
CNOT2	5.55382	5.6117	5.47921	5.53096	5.47446	5.49071	5.62075	5.58046	5.51879	5.45679	5.54854	5.48585	5.67656	5.57106	5.54776	5.60917	5.57171	5.44621	5.51845	5.58557	5.60864	5.54397	5.55645	5.55999	5.54544	5.48534	5.61252	5.50213	5.52126	5.51094	5.55249	5.53041	5.48032	5.48916	5.49586	5.51427	5.53348	5.55114	5.58909	5.51149	5.57674	5.08912	5.55889	5.47008	5.41134	5.50516	5.52902	5.59491	5.50423	5.57057	5.53046	5.58061	5.53864	5.50524	5.5837	5.48931	5.56479	5.52037	5.49341	5.66119	5.44548	5.65122	5.57148	5.63366	5.40327	5.54779	5.71168	5.51219	5.52769	5.61208	5.45286	5.57212	5.44873	5.57729	5.48773	5.3995	5.20108	5.67183	5.52147	5.55242	5.58863	5.53938
CNOT8	5.87362	5.83874	5.86003	5.78301	5.89046	5.74253	5.86654	5.83838	5.82299	5.85448	5.74811	5.71462	5.6886	5.88574	5.8404	5.80963	5.78678	5.85654	5.96858	5.99561	5.93371	5.89146	5.94852	5.96971	5.84785	5.84686	5.87968	5.82973	5.75558	5.78143	5.89985	5.91059	5.77771	5.7905	6.05903	5.79831	5.68536	5.75743	5.75087	5.8726	5.86381	5.70065	5.9966	5.92389	5.84954	5.81958	5.73499	5.87549	5.80901	5.80603	5.73473	5.8347	5.82997	5.86952	5.86016	5.80185	5.8307	5.81385	5.88825	5.75325	5.90896	5.61087	5.76927	5.84548	5.84602	5.73782	5.76527	5.90963	5.80813	5.74746	5.86428	5.78457	5.79163	5.86672	5.77964	5.82702	6.00096	6.02254	5.89561	5.8358	5.75127	5.73948
CNOT9	5.88742	5.6361	5.56108	5.74282	5.68746	5.83597	5.79087	5.68335	5.72751	5.689	5.56667	5.79026	5.79987	5.57451	5.83383	5.67632	5.65348	5.65229	5.58583	5.57305	5.61955	5.65649	5.65127	5.69897	5.68388	5.62526	5.46412	5.58578	5.89971	5.74205	5.77287	5.65067	5.7925	5.77239	5.88893	5.87032	5.76934	5.77758	5.96318	5.79189	5.63106	5.88785	5.62645	5.67134	5.61476	5.78109	5.81716	5.50683	5.67963	5.69786	5.78709	5.66775	5.71539	5.60825	5.73356	5.57943	5.63883	5.70234	5.58447	5.92027	5.52461	6.0608	5.73478	5.73528	5.75736	5.814	5.73291	5.64146	5.81466	5.80887	5.52061	5.70197	5.75845	5.71884	5.73367	5.73665	5.69153	5.34466	5.50595	5.71151	5.69502	5.76966
CNRIP1	6.31852	6.11839	6.11941	6.11384	6.11516	6.41717	6.14965	6.29007	6.1744	6.0791	6.63772	6.2072	6.20681	6.20289	6.12499	6.13215	6.17269	6.10723	5.9395	5.94152	5.96372	5.98087	6.06699	6.04197	6.16044	6.05318	5.99308	6.155	6.20894	6.20656	6.06556	6.15723	6.14575	6.18701	6.0661	6.18509	6.26924	6.2307	6.70305	6.27973	6.33438	6.02612	6.0471	6.13092	6.30509	6.10905	6.13659	6.12918	6.24817	6.09067	6.15	6.20517	6.2282	6.07	6.2269	6.13946	6.21098	6.1608	6.07859	6.16507	6.26354	6.9621	6.15124	6.15729	6.23167	6.17395	6.24902	6.2129	6.15226	6.39631	6.21845	6.14507	6.25943	6.40084	6.22955	6.23529	6.10118	6.12082	6.03087	6.25397	5.92548	6.32133
COL4A3BP	6.06745	6.15687	6.11811	6.17905	6.1002	6.08708	6.27371	5.94089	6.15266	6.18967	6.02986	6.10827	6.13915	6.18043	6.21249	6.12033	6.09511	6.16822	6.22056	6.23077	6.18468	6.20188	6.20293	6.18687	6.19817	6.15482	6.15081	6.02151	6.10231	6.05086	6.16238	6.01869	6.02202	6.01795	6.03347	5.98071	6.18043	5.96567	6.20745	5.95677	6.00359	5.89221	6.12014	6.09617	5.96264	6.02459	6.08753	6.09134	6.07215	6.14824	6.09886	6.03301	6.09816	6.16574	6.0982	6.08016	6.01032	6.04294	6.07543	5.93941	6.1606	6.31521	6.08998	6.15325	5.97824	5.94466	6.0818	6.0589	6.07242	6.30142	6.12595	6.04564	6.07218	6.05407	5.96793	6.08834	5.8857	6.13508	6.13333	6.22045	6.11033	6.08212
COMMD3	5.52311	5.5691	5.46814	5.43	5.56018	5.35618	5.43963	5.50211	5.28236	5.48919	5.65255	5.48969	5.48824	5.57928	5.4788	5.52684	5.55706	5.4992	5.45765	5.36361	5.47086	5.62156	5.37062	5.46838	5.39038	5.52929	5.48823	5.45656	5.56212	5.62305	5.59512	5.54759	5.43629	5.48582	6.32763	5.34842	5.55106	5.55012	5.42478	5.45993	5.48929	5.55362	5.51067	5.59883	5.58446	5.50999	5.53081	5.64418	5.53561	5.54833	5.54768	5.54933	5.62083	5.48653	5.52195	5.51084	5.50342	5.54397	5.41648	5.28649	5.54676	5.16761	5.55456	5.48862	5.38293	5.54793	5.49272	5.52786	5.44188	5.43898	5.34915	5.54459	5.56496	5.42401	5.58311	5.57404	5.24591	5.47406	5.48511	5.52094	5.81926	5.33924
COPG2	6.10881	6.15058	5.96912	6.07633	5.94692	5.96418	5.89963	6.10763	6.02537	6.02778	6.23368	6.04695	6.01077	6.07195	6.03828	6.04559	5.999	6.03307	6.04111	5.9798	6.00254	6.04277	5.94012	5.987	5.91928	6.014	5.951	6.01987	6.05057	6.0544	5.96565	5.92288	6.00993	6.02273	5.9141	6.02341	6.09874	6.09287	5.93913	5.94892	6.05213	5.97435	6.02132	5.97674	6.05549	6.04024	6.04362	5.905	6.03985	6.11809	6.1877	6.11171	6.10337	5.9457	5.94641	5.98749	6.0801	6.01458	5.96357	6.02353	6.02784	5.7682	6.06346	6.00479	5.98123	6.13615	6.03627	6.10244	6.0637	6.04447	5.95927	6.06939	6.09985	5.97827	6.02874	6.1775	5.67906	6.01681	6.04539	6.06991	6.18918	5.98498
COPS6	5.64352	5.72207	5.60345	5.63585	5.63839	5.52385	5.63252	5.67187	5.65407	5.63801	5.80334	5.64226	5.81615	5.7123	5.65979	5.72802	5.66816	5.64171	5.61657	5.66486	5.65696	5.54053	5.53607	5.55305	5.70413	5.57095	5.68678	5.6569	5.60672	5.62404	5.66891	5.68281	5.63914	5.62934	5.70543	5.60329	5.70007	5.73295	5.5332	5.6585	5.57513	5.61229	5.62699	5.76923	5.63957	5.62167	5.70201	5.6977	5.60261	5.72616	5.65156	5.68996	5.63191	5.55339	5.55251	5.58108	5.73133	5.62869	5.58222	5.72861	5.6324	5.30425	5.67608	5.74615	5.63445	5.9795	5.59626	5.69778	5.66996	5.59081	5.37648	5.6653	5.68586	5.48167	5.61483	5.70099	5.398	5.70583	5.61286	5.63557	5.70371	5.63567
COQ8A	5.65682	5.73762	5.58843	5.48048	5.68449	5.57292	5.72074	5.7348	5.78509	5.71508	5.64966	5.63785	5.79046	5.71203	5.70909	5.704	5.54227	5.6904	5.75939	5.80053	5.85498	5.78051	5.72664	5.78402	5.48559	5.65931	5.75741	5.70497	5.62241	5.6407	5.60761	5.6456	5.63638	5.68308	5.5083	5.74399	5.60647	5.68626	5.46639	5.66601	5.58215	5.772	5.7293	5.6316	5.6314	5.69524	5.65242	5.68096	5.69954	5.70162	5.66635	5.59415	5.68696	5.56516	5.63519	5.65517	5.70131	5.68832	5.63154	5.59363	5.63818	5.4339	5.67162	5.66455	5.65247	5.71421	5.61843	5.70804	5.64686	5.63043	5.55381	5.66839	5.62652	5.60701	5.65495	5.60176	5.48994	5.85453	5.62941	5.62044	5.61734	5.49463
COQ8B	5.61709	5.69436	5.5958	5.58173	5.65196	5.62815	5.8073	5.68155	5.89774	5.69869	5.44535	5.79992	5.73662	5.64588	5.73043	5.69105	5.41348	5.53171	5.64691	5.81616	5.81588	5.76421	5.6485	5.79721	5.52244	5.77042	5.78505	5.77861	5.76457	5.70592	5.67075	5.4963	5.65069	5.81081	5.97851	5.72005	5.67769	5.75885	5.44963	5.71828	5.701	5.72864	5.79846	5.81064	5.67627	5.70907	5.75824	5.84336	5.68208	5.67665	5.42094	5.65949	5.71268	5.62017	5.74454	5.70648	5.80095	5.68393	5.7757	5.73507	5.62945	5.44554	5.72232	5.59501	5.96141	5.70768	5.52864	5.68172	5.83145	5.54515	5.70213	5.67722	5.59355	5.64649	5.78758	5.54562	5.91973	5.75085	5.73061	5.73812	5.76524	5.50256
COTL1	6.06191	6.0344	5.90278	5.88838	6.02104	5.95671	6.09434	6.12244	6.175	6.06855	5.95661	6.11635	6.08234	6.01246	6.08489	5.97156	5.87779	5.96441	5.94196	5.98307	6.07661	6.10572	5.97407	6.0997	5.9309	5.97777	5.93825	6.02202	6.11023	6.02613	6.03826	5.9098	6.06733	6.11274	6.06931	6.14613	6.05126	6.13157	5.87906	6.04643	6.06203	6.21735	6.08008	6.0502	6.02722	6.09026	6.09045	5.90595	6.04198	6.05623	6.02117	5.95257	6.07847	5.87774	5.89956	6.05276	6.09815	6.10936	5.98458	6.21692	6.00938	5.85178	6.11974	6.02147	5.99711	6.15467	6.04013	6.0151	6.1478	5.9581	5.90442	6.06004	6.02217	6.03751	6.15455	6.02536	6.01181	5.91656	5.95355	6.0833	5.93988	5.90342
COX6B2	5.52319	5.32565	5.35289	5.40837	5.36625	5.55517	5.43994	5.43986	5.50181	5.39104	5.55919	5.40261	5.43176	5.45284	5.40325	5.23022	5.51288	5.37993	5.44328	5.40283	5.42433	5.43878	5.53415	5.49031	5.43692	5.45623	5.19727	5.38244	5.479	5.60392	5.32249	5.56869	5.40625	5.41874	5.30021	5.28936	5.46316	5.43505	5.72768	5.50477	5.52226	5.34047	5.31857	5.38695	5.37506	5.33802	5.39847	5.21249	5.43228	5.30269	5.35151	5.40598	5.44954	5.36851	5.46541	5.48038	5.39194	5.38996	5.36276	5.12887	5.41884	5.845	5.32055	5.31719	5.2511	5.41306	5.38842	5.35421	5.383	5.54631	5.4323	5.4162	5.45738	5.48273	5.4022	5.49429	5.31363	5.33781	5.29151	5.43804	5.27907	5.47092
COX6C	5.86867	5.86139	6.01902	6.02337	6.00153	6.05031	6.10329	5.89795	5.73279	5.93526	5.91306	5.91674	5.90196	6.0893	6.02717	6.07444	5.92569	5.98075	6.11427	6.05814	6.01879	6.03712	5.95049	6.05216	6.00232	6.00287	6.24398	5.84147	5.90251	5.9472	6.09986	5.95946	5.9133	5.90706	5.70197	5.84888	5.91822	5.89817	6.13255	5.91685	5.85643	5.92145	6.04114	5.97975	5.93239	5.847	5.99452	6.1107	5.98093	6.0345	5.96592	6.00165	5.97283	6.02862	5.97757	5.98991	5.935	5.93891	6.00135	5.67787	6.05345	6.41341	5.90666	6.01735	5.87785	5.86695	5.95605	5.99633	5.86809	6.17111	6.08084	5.90958	5.94854	5.97912	5.84515	5.97075	5.81683	6.11284	6.04399	6.03425	6.05041	5.99205
CPA4	5.66305	5.65642	5.53165	5.56306	5.58692	5.54938	5.77715	5.63398	5.76044	5.6174	5.4035	5.68668	5.73311	5.60522	5.63553	5.58948	5.56024	5.58241	5.54441	5.56847	5.65279	5.71403	5.54785	5.62281	5.51323	5.58392	5.49067	5.65487	5.68278	5.56201	5.55314	5.49596	5.66268	5.73896	5.76125	5.70381	5.63382	5.71108	5.4447	5.699	5.6676	5.81291	5.63018	5.61413	5.63629	5.68999	5.7071	5.60256	5.63993	5.66346	5.51026	5.59896	5.66606	5.57526	5.50375	5.57325	5.65382	5.68491	5.60166	5.81886	5.52504	5.18347	5.68273	5.55558	5.58066	5.63238	5.63588	5.62817	5.69976	5.53303	5.44107	5.67143	5.66738	5.55441	5.71133	5.58221	5.77113	5.52003	5.51989	5.60173	5.58472	5.51519
CPM	5.79978	5.72968	5.63647	5.71343	5.5577	5.93066	5.7576	5.5389	5.75398	5.65213	5.46389	5.78676	5.81995	5.5721	5.59427	5.67531	5.77701	5.59536	5.47516	5.55009	5.55132	5.6138	5.38306	5.64427	5.64073	5.5814	5.53481	5.71503	5.80392	5.74504	5.72087	5.64766	5.80061	5.78413	5.84677	5.81676	5.66135	5.68679	5.96394	5.63203	5.65474	5.79402	5.77054	5.66859	5.65003	5.79667	5.84789	5.70248	5.60981	5.65621	5.49208	5.60742	5.64893	5.64673	5.74205	5.60756	5.5991	5.69107	5.71819	5.87516	5.56039	6.13418	5.6837	5.5906	5.82137	5.73323	5.52292	5.6569	5.84373	5.691	5.81964	5.60948	5.57743	5.69111	5.77043	5.66432	5.92982	5.34711	5.66406	5.61311	5.63251	5.83726
CPXCR1	5.61167	5.53574	5.66208	5.45265	5.69128	5.78018	5.54342	5.47254	5.55372	5.60839	5.71319	5.58568	5.57237	5.46369	5.46578	5.4976	5.97458	5.66916	5.73913	5.63552	5.54632	5.53823	5.72411	5.47884	5.71216	5.54445	5.52044	5.61126	5.61382	5.58856	5.58922	5.78249	5.60766	5.57043	5.80566	5.54363	5.38902	5.50528	5.86602	5.60847	5.61599	5.45626	5.44687	5.39675	5.48378	5.58056	5.56393	5.70443	5.55626	5.43229	5.54994	5.66592	5.52075	5.69154	5.58577	5.55454	5.51415	5.51161	5.68202	5.54855	5.53273	5.9749	5.52508	5.64052	5.64562	5.51977	5.71904	5.63055	5.53088	5.80602	5.7069	5.50665	5.59201	5.58149	5.4004	5.58476	6.03676	5.68464	5.67947	5.51059	5.33087	5.74302
CRADD	6.0644	5.9983	6.04652	6.03657	5.97066	5.99946	5.86686	6.10591	5.96505	6.06228	6.12763	6.00749	5.83719	5.92483	5.98754	5.9754	6.01908	6.09882	6.08857	6.08408	5.98799	5.97579	6.03323	5.96742	6.1171	6.0687	5.97813	6.01378	6.03806	6.00988	5.94873	6.0953	5.9965	5.97069	6.96903	6.03991	6.01987	6.06115	5.96168	6.07458	6.05182	6.20306	6.03708	6.00534	6.14024	5.95663	5.94988	5.97315	6.03766	6.16154	6.06005	6.03708	6.03689	6.02793	5.86898	6.03264	5.96119	5.96495	6.08775	6.05148	6.13969	5.72954	6.03823	6.00716	5.9585	6.04313	6.00549	6.07657	6.04874	5.94978	6.03324	5.99926	6.01461	6.07225	6.09801	6.17579	6.13916	6.03884	6.05703	6.01038	6.02484	5.99943
CREB1	5.69997	5.79177	5.88324	5.90061	5.83896	5.84351	5.74629	5.77647	5.58065	5.81055	5.828	5.72173	5.78658	5.90979	5.8884	5.92263	5.80134	5.79347	6.00838	6.01401	5.9374	5.93965	5.91682	5.99052	5.89407	5.88979	6.05942	5.71971	5.69179	5.81291	5.84859	5.77276	5.81911	5.7455	5.6959	5.67515	5.8986	5.77733	5.93915	5.66933	5.7672	5.74135	5.90582	5.78168	5.7969	5.70439	5.82673	5.96961	5.76955	5.84027	5.77317	5.85841	5.83838	5.82801	5.88448	5.80278	5.70442	5.81586	5.86037	5.64783	5.94966	6.19478	5.8581	5.80815	5.69371	5.74251	5.8163	5.88027	5.76772	6.00702	5.90807	5.80488	5.83242	5.797	5.64599	5.80915	5.63866	6.02542	5.9298	5.78871	5.80495	5.93781
CREB5	6.05157	6.15816	6.10058	5.99443	6.04947	6.11782	6.19221	6.09642	6.20622	6.12574	5.96397	6.15867	6.21237	6.1118	5.98754	6.11132	6.1115	6.00809	5.8984	6.03737	6.06409	6.01781	5.83572	6.05433	6.02641	5.96453	6.02171	6.12475	6.19882	6.06556	6.11069	6.079	6.12491	6.21561	6.11271	6.16877	6.00679	6.09028	5.98761	5.9978	6.1124	6.08948	6.26591	6.05508	6.05805	6.19984	6.25785	6.0681	6.02763	6.03911	5.95418	6.04828	6.0417	6.04639	6.13987	6.05224	6.03497	6.12202	6.14357	6.31625	5.97129	5.91531	6.11994	6.03998	6.12592	6.15213	5.98185	6.12728	6.2067	5.96261	6.09966	6.08503	6.04437	6.10933	6.19277	6.06625	6.27288	5.95609	6.16033	6.08647	5.97753	6.04709
CRISP2	5.75314	5.74015	5.71409	5.60074	5.60935	5.93113	5.66093	5.64018	5.70561	5.67919	5.45633	5.83859	5.78367	5.52784	5.73947	5.77471	5.74504	5.60483	5.55974	5.63121	5.67266	5.60582	5.4936	5.64688	5.97589	5.71762	5.53958	5.68614	5.85808	5.71025	5.65732	5.59737	5.77248	5.82114	8.30711	5.74222	5.59203	5.7709	6.01045	5.61934	5.76738	5.73832	5.71429	5.74892	5.55053	5.82743	5.8797	5.56543	5.67656	5.72768	5.54814	6.67868	5.69633	5.81788	5.74659	5.63675	5.77498	5.77798	6.03393	5.97412	5.48302	6.18596	5.78038	5.71402	5.47967	5.77088	5.65027	5.73601	5.84385	5.79866	5.96327	5.66251	5.64699	6.31774	5.92893	5.84393	5.72181	5.4229	5.57092	5.73149	5.90191	5.70719
CROT	5.38093	5.44143	5.36246	5.38151	5.47622	5.28079	5.20744	5.5206	5.20909	5.36381	5.48226	5.36744	5.2889	5.53443	5.43004	5.40149	5.2966	5.41487	5.44384	5.36693	5.37465	5.43875	5.45629	5.42995	5.33303	5.37213	5.49442	5.44942	5.32697	5.46231	5.36578	5.33097	5.36354	5.37963	5.32283	5.16088	5.34808	5.39747	5.32337	5.34347	5.38184	5.34882	5.40011	5.3395	5.50332	5.42922	5.42398	5.39455	5.32805	5.45289	5.51611	5.46149	5.42546	5.39647	5.49173	5.38074	5.42436	5.39035	5.41971	5.17816	5.49517	5.25258	5.39664	5.43791	5.35604	5.47829	5.40149	5.45699	5.36659	5.42745	5.41758	5.33299	5.49861	5.44409	5.39591	5.36963	4.77472	5.5052	5.4381	5.41443	5.56374	5.23696
CRX	5.51071	5.5509	5.46225	5.50939	5.48479	5.50482	5.50283	5.54999	5.57994	5.43017	5.52586	5.52238	5.67724	5.48752	5.55027	5.56982	5.52796	5.52522	5.47573	5.51765	5.57383	5.53076	5.48108	5.60595	5.40928	5.38768	5.61126	5.48339	5.47908	5.5244	5.60755	5.57051	5.46318	5.54742	5.34133	5.52186	5.60319	5.6036	5.46536	5.4881	5.55633	5.55148	5.56661	5.54315	5.54678	5.50706	5.50392	5.58828	5.49675	5.57941	5.51576	5.47862	5.60742	5.41322	5.44598	5.40602	5.49887	5.54885	5.38421	5.57423	5.48328	5.71218	5.57056	5.51922	5.5124	5.54763	5.53794	5.48926	5.52871	5.62796	5.55287	5.57446	5.50153	5.63475	5.47372	5.48013	5.27494	5.4581	5.52823	5.42726	5.47267	5.59501
CRYAB	6.09612	6.11207	6.19412	6.11975	6.11284	6.12417	6.01312	6.18836	6.16659	6.13368	6.26684	6.04792	5.92303	5.98958	6.10539	6.07959	6.13733	6.20747	6.19524	6.12719	6.10583	6.12102	6.16462	6.04617	6.20648	6.11722	6.1027	6.18587	6.13157	6.12187	6.09252	6.27997	6.12005	6.09383	8.28869	6.05354	6.0868	6.12525	6.08759	6.24943	6.20339	6.17406	6.10167	6.10167	6.27067	6.10513	6.08262	6.13802	6.20605	6.2401	6.16149	6.13761	6.14544	6.22991	6.07577	6.13654	6.14709	6.18488	6.14388	6.20709	6.30836	5.93382	6.22304	6.15833	6.06384	6.15891	6.21234	6.21791	6.11858	6.11025	6.11265	6.13218	6.14467	6.15666	6.2319	6.28593	6.2431	6.16542	6.19225	6.11093	6.16105	6.01497
CSAG1	5.51664	5.53784	5.47218	5.51235	5.45496	5.65398	5.63922	5.37066	5.71618	5.47064	5.2649	5.59162	5.60906	5.45613	5.46948	5.51426	5.44321	5.48835	5.31508	5.38034	5.48146	5.44621	5.36361	5.51751	5.38203	5.42128	5.29062	5.56325	5.67405	5.61216	5.56376	5.40181	5.60974	5.70884	5.54557	5.53329	5.52936	5.58372	5.68832	5.53158	5.44983	5.6871	5.51172	5.6397	5.50363	5.56572	5.60607	5.43818	5.46217	5.49753	5.36217	5.33407	5.50161	5.40457	5.61181	5.42889	5.4605	5.54834	5.40541	5.6391	5.40196	5.93017	5.48355	5.34382	5.29712	5.53815	5.48946	5.45548	5.61083	5.4856	5.45773	5.53332	5.4406	5.57809	5.55996	5.42639	5.74918	5.24421	5.4106	5.56657	5.43497	5.57394
CSAG2	5.69142	5.48984	5.74996	5.64681	5.69024	5.72492	5.47518	5.49163	5.53439	5.56735	5.78524	5.57965	5.51339	5.47516	5.51704	5.48095	5.8019	5.65253	5.61737	5.56928	5.439	5.47819	5.62239	5.43608	5.70657	5.51889	5.48613	5.61153	5.57952	5.65996	5.54892	5.77019	5.60881	5.5473	5.5107	5.6994	5.51706	5.53665	5.91131	5.64005	5.65887	5.53041	5.36937	5.45698	5.63476	5.57368	5.51672	5.54787	5.62826	5.45409	5.52208	5.67714	5.5697	5.68256	5.51636	5.59664	5.49479	5.49846	5.65605	5.56348	5.59399	5.94445	5.52803	5.57797	5.67273	5.52622	5.70148	5.60316	5.55855	5.76966	5.7604	5.44821	5.56366	5.61844	5.47787	5.59404	5.83209	5.53038	5.60374	5.62329	5.48188	5.78174
CSK	6.20625	6.10774	6.00751	6.12889	6.0326	6.02308	6.01967	6.1779	6.23155	6.1183	6.22785	6.08138	6.10623	6.06605	6.14482	6.20666	6.21372	6.18296	6.10032	6.06002	6.09063	6.12862	6.02816	6.11314	6.06044	6.01195	5.95849	6.08044	6.13371	6.18853	6.10345	6.15293	6.09554	6.11956	6.07655	6.19939	6.12416	6.23629	6.0234	6.18751	6.12415	6.22016	6.15755	6.09738	6.12333	6.13639	6.13492	5.9678	6.11155	6.34746	6.26761	6.15042	6.19128	5.96379	6.08263	6.00931	6.19566	6.12357	6.0007	6.20918	6.01665	5.94164	6.24601	6.16162	6.13887	6.25834	6.11873	6.08019	6.18523	6.12286	5.95939	6.10765	6.22259	6.08611	6.10463	6.23128	5.82067	5.89715	6.01761	6.11597	6.2975	6.01215
CSNK1D	6.05635	6.05178	5.9843	6.01718	6.06897	6.11991	6.1147	6.02309	6.12326	6.08101	6.0321	6.09626	6.16786	5.98195	6.085	6.03584	6.17358	6.04595	6.10751	6.20687	6.09965	6.14876	6.14874	6.20319	6.03604	6.14889	6.09864	5.97245	6.05676	6.14622	6.06906	6.07478	6.0594	6.05646	6.0433	6.09736	6.21814	6.11721	6.10275	6.01116	5.96053	5.94532	6.0984	6.06064	5.99192	5.93881	6.09406	6.11314	6.06555	6.15204	6.14613	6.10672	6.06823	6.05561	6.02859	6.06931	5.98795	6.02492	6.08334	6.2697	6.00037	6.25643	6.21926	6.00335	6.03374	6.05511	6.06835	5.92239	6.06387	6.17332	6.05748	6.13819	6.09424	6.05046	5.99816	6.06824	6.04889	5.96816	5.98451	5.98374	6.11309	6.20632
CSNK1G1	6.00413	6.08069	6.05759	5.9674	6.09637	6.14214	6.14581	6.07481	6.22026	5.98637	5.85328	6.17014	6.2766	6.02685	6.05895	6.02521	5.99065	5.98594	6.0646	6.16785	6.24609	6.10882	6.13702	6.23561	5.96162	6.21539	6.07784	6.01758	6.14845	6.0834	5.98653	5.96775	6.07894	6.11601	6.01927	6.06549	6.21668	6.07506	6.03164	6.00134	6.02406	6.14113	6.19317	6.17578	5.96949	6.0787	6.14395	6.06968	6.06249	6.04128	5.99372	6.07029	6.05845	6.05411	6.11429	6.14958	6.03805	6.10374	6.02165	6.22506	6.03273	6.31654	6.06868	5.92317	6.11798	6.0895	6.03514	6.00151	6.12346	6.10891	6.0561	6.13661	6.01303	6.10882	6.03947	6.01784	5.63085	6.12604	6.03993	6.03869	6.02499	6.08069
CSNK1G2	5.99342	6.03086	6.04078	6.14639	6.07746	5.98086	6.1641	5.87701	6.16203	6.21366	5.91756	6.13528	6.06053	6.05476	6.14995	6.1292	6.01682	6.08798	6.22783	6.19221	6.17655	6.18585	6.21396	6.3298	6.02857	6.1651	6.12202	5.97444	5.96727	6.03119	6.11989	5.87506	5.84192	5.99682	5.95376	6.00751	6.18442	5.86256	6.05741	5.91097	5.91824	6.03485	6.11683	6.16857	5.88617	6.00326	5.88598	6.12231	5.97516	6.136	6.14418	6.00355	6.05076	6.18281	6.043	6.26293	5.93828	6.09711	6.01481	5.80071	6.09935	6.1888	6.04719	6.02833	5.96982	5.79482	6.05609	6.04809	5.91146	6.19784	6.12469	6.04398	5.99236	5.91625	5.94624	6.02245	5.95612	6.26115	6.0857	6.17055	6.27114	6.03178
CSNK2A1	6.27093	6.29433	6.29729	6.12701	6.30562	6.42112	6.45589	6.28753	6.44023	6.23899	6.013	6.35074	6.39249	6.29904	6.26572	6.23713	6.2481	6.21499	6.22882	6.32897	6.36611	6.3012	6.28148	6.3565	6.19746	6.34611	6.46369	6.47755	6.38768	6.39239	6.33116	6.37977	6.33011	6.38463	6.15861	6.3982	6.22852	6.43044	6.31286	6.33185	6.25271	6.42481	6.28596	6.35757	6.30085	6.30772	6.41376	6.34859	6.30617	6.25673	6.20061	6.33648	6.37103	6.32215	6.3961	6.24777	6.31147	6.33576	6.41534	6.4033	6.23019	6.56945	6.40848	6.36358	6.48374	6.40696	6.25279	6.26807	6.37763	6.30937	6.384	6.28454	6.26624	6.35323	6.34922	6.36536	6.28008	6.25774	6.3081	6.36401	6.30048	6.23913
CSNK2A2	6.1399	6.20778	6.10302	6.20207	6.06283	6.1285	6.18768	6.09492	6.16026	6.0612	5.83726	6.16485	6.25479	6.05644	6.11482	6.06545	5.96904	6.05444	6.09295	6.18758	6.20284	6.05946	6.1184	6.17236	6.03927	6.26453	6.33669	6.15633	6.2826	6.23572	6.1473	6.05202	6.08576	6.20726	6.11071	6.17563	6.17292	6.12715	6.15256	6.12393	5.99786	6.24531	6.16182	6.13678	6.08016	6.19286	6.12716	6.14407	6.06164	6.09363	6.10114	6.07605	6.12715	6.14365	6.1247	6.17134	6.0732	6.22419	6.18585	6.25915	6.03479	6.3508	6.11387	5.99658	6.10342	6.14722	6.0739	6.02871	6.14433	6.11548	6.21148	6.12013	6.0518	6.17607	6.10987	6.09471	6.16089	5.96346	6.10953	6.0496	6.22658	6.21687
CSRNP1	6.03489	6.03996	5.84001	5.87955	5.88329	5.93078	5.98502	6.12117	6.07378	6.01598	6.11035	6.02181	6.02451	5.95956	5.98079	6.0485	5.96503	6.00171	5.84138	5.88025	5.99706	6.002	5.90183	6.00254	5.95024	5.91064	5.897	5.96479	6.02399	5.93966	5.90954	5.95057	5.98497	6.00075	5.93902	6.05823	6.04235	6.08599	5.88628	6.04254	5.96312	6.13196	5.98416	5.99218	5.99504	6.0249	5.98008	5.81401	5.99055	6.07646	6.02181	5.91849	5.98431	5.83954	5.92035	5.96457	6.05397	6.05282	5.87419	6.10858	5.95135	5.76468	6.06926	5.99595	6.08451	6.05982	5.93447	5.9722	6.01737	5.92042	5.83249	6.02445	5.99419	5.99193	6.0229	5.97093	5.8476	5.8921	5.86798	5.96595	5.85804	5.8461
CST4	5.87942	5.74973	5.53129	5.47554	5.68775	5.74322	5.52206	5.67427	5.80158	5.71112	5.84802	5.65863	5.71214	5.58964	5.68165	5.70911	5.62116	5.6229	5.53557	5.56807	5.65775	5.61572	5.63979	5.67408	5.58568	5.5785	5.46445	5.59532	5.6704	5.66973	5.63814	5.49515	5.71127	5.67001	5.51745	5.66637	5.76527	5.77174	5.89946	5.70127	5.71062	5.83009	5.66014	5.66844	5.62617	5.74037	5.68174	5.49261	5.63129	5.645	5.87316	5.5783	5.74164	5.4483	5.63942	5.63877	5.71769	5.72021	5.54313	5.82753	5.60937	5.98435	5.75152	5.72824	5.49956	5.76259	5.73474	5.70455	5.7149	5.79603	5.50898	5.68435	5.71065	5.7476	5.67325	5.65244	4.91429	5.54488	5.62543	5.75273	5.69501	5.61584
CSTB	5.51809	5.42042	5.55365	5.69382	5.4504	5.37551	5.46714	5.36513	5.29442	5.5367	5.51803	5.37839	5.36307	5.55859	5.66157	5.4525	5.35284	5.56993	5.62703	5.57304	5.54508	5.65854	5.67861	5.55406	5.52369	5.64867	5.75893	5.39144	5.30225	5.51556	5.46848	5.36716	5.32083	5.44443	5.30741	5.23208	5.62864	5.30697	5.47055	5.33847	5.41208	5.39708	5.65916	5.46222	5.42816	5.33649	5.32697	5.52755	5.5154	5.63101	5.67169	5.4425	5.45679	5.55013	5.59161	5.68002	5.44686	5.49136	5.56513	5.3037	5.58448	5.68371	5.41956	5.43127	5.45478	5.37825	5.46405	5.41905	5.32362	5.49779	5.63017	5.61205	5.45366	5.45272	5.37165	5.42674	5.11705	5.80643	5.48924	5.4398	5.32803	5.54675
CT45A1	5.60594	5.53304	5.40884	5.35872	5.4794	5.57715	5.25974	5.44727	5.77502	5.43181	5.55154	5.52415	5.51788	5.49044	5.52481	5.48215	5.47942	5.50255	5.52133	5.3827	5.41164	5.59904	5.42782	5.44973	5.40276	5.5031	5.50522	5.59311	5.56457	5.65781	5.41807	5.51294	5.47493	5.5015	6.08514	5.57381	5.41087	5.58359	5.77626	5.4918	5.41724	5.57779	5.38812	5.48264	5.57248	5.49054	5.51632	5.65828	5.46397	5.52163	5.53837	5.56619	5.63848	5.52538	5.61237	5.34175	5.42221	5.5403	5.48049	5.21061	5.5603	5.74669	5.54772	5.52004	5.61804	5.53663	5.5041	5.58704	5.51605	5.6228	5.4642	5.52643	5.51292	5.55737	5.50013	5.66875	5.09696	5.38143	5.43464	5.60692	5.47919	5.38901
CT55	5.44288	5.12448	5.42963	5.22546	5.33137	5.47802	5.12901	5.32203	5.31973	6.87989	5.58312	5.26895	5.30393	5.2373	5.27934	5.3191	5.83682	5.39359	5.51731	5.50236	5.20032	5.27239	5.43989	5.05544	5.40854	5.3767	5.13804	5.27922	5.3457	5.3561	5.36369	5.46633	5.34886	5.24776	6.68028	5.31261	5.11251	5.26295	5.85215	5.31374	5.38077	5.45982	5.1219	5.23792	5.23855	5.34241	5.3474	5.2876	5.3257	5.22246	5.26833	5.62381	5.23544	5.57498	5.22825	5.32406	5.14966	5.2788	5.42269	5.35859	5.28568	5.84421	5.27407	5.36908	5.35762	5.2222	5.39629	5.3215	5.27032	5.53779	5.36361	5.19768	5.34247	5.35006	5.10704	5.34744	5.77647	5.30023	5.43728	5.39216	5.14605	5.39776
CT62	5.71497	5.52574	5.46934	5.65558	5.51153	5.69058	5.3351	5.51035	5.3094	5.4167	5.66647	5.51523	5.48202	5.58377	5.57162	5.46327	5.54412	5.4991	5.5336	5.35052	5.4685	5.41662	5.43541	5.4979	5.39992	5.51036	5.40482	5.34847	5.55853	5.6017	5.42095	5.55004	5.5325	5.47092	6.13899	5.55881	5.56342	5.4982	5.75694	5.56508	5.69214	5.59154	5.42671	5.53452	5.62963	5.4443	5.58301	5.47911	5.49989	5.65271	5.59384	5.657	5.46705	5.60992	5.57122	5.43523	5.45941	5.51072	5.47216	5.3641	5.587	5.95678	5.54107	5.43721	5.29477	5.60721	5.54271	5.50511	5.52625	5.65961	5.51287	5.4431	5.57635	5.7586	5.62759	5.7399	4.99195	5.33151	5.32249	5.56899	5.65903	5.67262
CT83	5.52831	5.3047	5.5469	5.31063	5.55904	5.60167	5.36766	5.35936	5.46252	5.5171	5.64214	5.36823	5.38175	5.19267	5.36449	5.323	5.74566	5.44494	5.51841	5.52381	5.34768	5.41348	5.58141	5.25242	5.5397	5.40865	5.28395	5.36021	5.51358	5.43315	5.42551	5.63059	5.37464	5.34988	5.63902	5.40166	5.21158	5.34905	5.69055	5.51152	5.39955	5.33187	5.22619	5.35366	5.37618	5.3939	5.36614	5.32326	5.46807	5.35336	5.3742	5.49294	5.3323	5.5291	5.32807	5.41425	5.25267	5.32608	5.43028	5.43119	5.38292	5.85255	5.30709	5.36871	5.40905	5.2594	5.5159	5.38538	5.372	5.52916	5.51652	5.23418	5.39036	5.38111	5.24685	5.48513	5.77039	5.42831	5.41673	5.43845	5.20149	5.48126
CTAG1A	5.66254	5.59719	5.74773	5.54789	5.70826	5.78761	5.63328	5.52811	5.51556	5.60967	5.73825	5.61015	5.62628	5.4875	5.50002	5.64894	5.89075	5.70982	5.66683	5.66659	5.53978	5.51776	5.72686	5.47671	5.80919	5.55511	5.60902	5.66256	5.60649	5.70251	5.56349	5.94085	5.69344	5.68278	5.92712	5.72659	5.46672	5.6507	5.98083	5.7032	5.72518	5.48316	5.38755	5.47456	5.55469	5.6341	5.74314	5.74688	5.63193	5.47234	5.55253	5.76883	5.59381	5.70184	5.62387	5.61622	5.61894	5.60802	5.76259	5.6245	5.64145	5.96323	5.58214	5.70124	5.81408	5.62938	5.76907	5.64723	5.58966	5.78085	5.75647	5.54776	5.63411	5.67139	5.37382	5.69215	5.91531	5.63937	5.62829	5.60786	5.41157	5.86644
CTAG2	5.56995	5.82965	5.6487	5.69116	5.66871	5.73997	5.86975	5.71079	6.00735	5.84549	5.35039	5.85506	5.96189	5.69468	5.77802	5.75782	5.71211	5.67914	5.6391	5.70858	5.7771	5.76104	5.51228	5.73335	5.73126	5.72444	5.63297	5.75288	5.85267	5.73763	5.65628	5.59789	5.7546	5.88107	7.25478	6.00309	5.69764	5.80781	5.51895	5.81907	5.776	5.91165	5.73334	5.71928	5.72715	5.79311	5.88379	5.80853	5.73813	5.75573	5.59402	5.80975	5.78545	5.68868	5.76489	5.75033	5.80644	5.67109	5.78711	6.02977	5.62101	5.45105	5.8305	5.75705	5.77415	5.81562	5.71148	5.73169	5.80983	5.65239	5.61227	5.80388	5.7305	5.74332	5.85529	5.72901	5.80472	5.55273	5.7536	5.7554	5.65307	5.71864
CTAGE1	5.41734	5.03993	5.22996	5.2906	5.20869	5.41893	5.20992	5.29086	5.2718	5.24849	5.48096	5.18492	5.2232	5.15646	5.2461	5.17879	5.42533	5.29693	5.40558	5.25721	5.14822	5.27645	5.42461	5.10258	5.30137	5.30693	4.98816	5.1988	5.46342	5.31909	5.16526	5.44306	5.28608	5.17415	5.20286	5.16019	5.40377	5.18047	5.58522	5.36538	5.29606	5.26648	5.06878	5.07591	5.36066	5.1013	5.14341	5.26891	5.32323	5.20486	5.23446	5.34032	5.25972	5.22455	5.03792	5.29131	5.12067	5.13751	5.09502	5.26259	5.16788	5.67506	5.16974	5.26078	5.12934	5.24852	5.34325	5.20662	5.24492	5.42917	5.24745	5.168	5.30415	5.29788	5.26032	5.32131	5.61256	5.14148	5.12561	5.29097	5.18062	5.38736
CTAGE5	5.73434	5.56789	5.53999	5.60463	5.60803	5.70359	5.57431	5.54918	5.51237	5.4983	5.72673	5.59231	5.5782	5.69988	5.57191	5.485	5.58913	5.54125	5.55524	5.45871	5.48623	5.5285	5.58532	5.56644	5.5567	5.55696	5.33265	5.50366	5.60872	5.67941	5.49288	5.58166	5.61799	5.53484	5.48609	5.51874	5.69746	5.60343	5.86059	5.59239	5.70135	5.54595	5.4406	5.48343	5.61827	5.52053	5.54916	5.38041	5.52076	5.61116	5.58345	5.60161	5.59194	5.43312	5.68386	5.53928	5.50247	5.52853	5.50189	5.45616	5.64543	6.0407	5.5018	5.50587	5.48027	5.55877	5.59929	5.46917	5.52314	5.74504	5.58652	5.55556	5.63572	5.71059	5.61888	5.61647	5.85269	5.52481	5.36737	5.5953	5.39459	5.64724
CTBP2	6.22596	6.16095	5.90727	6.0893	6.17704	6.10803	6.25024	6.18064	6.22462	6.16474	6.07969	6.20457	6.23952	6.08455	6.15295	6.17327	6.09585	6.0852	6.02075	6.05851	6.13568	6.17064	6.00101	6.15311	6.06804	6.06319	5.9753	6.11954	6.21646	6.148	6.06274	6.00147	6.1349	6.22919	6.89777	6.23044	6.14548	6.23478	6.01582	6.19585	6.1301	6.43335	6.16851	6.08929	6.10161	6.21803	6.20629	5.99841	6.10479	6.1916	6.0824	6.12967	6.19449	6.01499	6.2118	6.14648	6.16827	6.14196	6.10336	6.40041	6.00438	5.98388	6.27373	6.32866	6.09334	6.24122	6.15748	6.1024	6.17096	6.06497	5.97124	6.19751	6.12576	6.12032	6.15153	6.19629	6.11182	5.95275	5.96303	6.18945	6.11089	6.01364
CTCFL	5.77844	5.67581	5.60909	5.61546	5.73376	5.79064	5.65954	5.64995	5.56779	5.49468	5.84442	5.58192	5.54282	5.70651	5.55047	5.56647	5.60316	5.56937	5.5809	5.55586	5.60595	5.537	5.64723	5.69433	5.59686	5.61473	5.50572	5.5454	5.64607	5.58974	5.56133	5.64462	5.62558	5.61627	5.53011	5.5509	5.70137	5.65619	6.07399	5.63761	5.8092	5.60923	5.42379	5.53133	5.69435	5.56981	5.69184	5.37606	5.64094	5.53788	5.55393	5.66938	5.55967	5.58225	5.76741	5.64748	5.66741	5.46759	5.56585	5.56503	5.6776	6.17102	5.56503	5.62902	5.47438	5.64471	5.63181	5.60221	5.60671	5.75483	5.64577	5.58699	5.65779	5.75282	5.54487	5.73628	5.92942	5.58535	5.46082	5.65589	5.49315	5.7518
CTNNA2	5.82492	5.55211	5.52639	5.71805	5.55892	5.79966	5.58745	5.72301	5.634	5.61502	5.84466	5.63174	5.53371	5.61183	5.6115	5.59735	5.65084	5.69065	5.68707	5.66547	5.61096	5.59993	5.68826	5.64991	5.68206	5.64223	5.53165	5.59422	5.74854	5.70408	5.58331	5.6845	5.6763	5.58444	5.59502	5.68564	5.81935	5.66094	5.92626	5.69847	5.75698	5.53042	5.46417	5.46307	5.75761	5.47961	5.59201	5.45983	5.70597	5.60263	5.69079	5.66362	5.546	5.59735	5.41613	5.67849	5.50951	5.57184	5.57211	5.73133	5.7183	6.08598	5.57956	5.68197	5.53011	5.57787	5.6922	5.52692	5.72032	5.82322	5.69728	5.62229	5.64782	5.67803	5.7474	5.71944	5.48074	5.51767	5.53174	5.57879	5.45936	5.78798
CTNNB1	5.60988	5.62265	5.80454	5.72688	5.6071	5.69658	5.51567	5.61653	5.55629	5.77289	5.7815	5.67331	5.64904	5.61859	5.73461	5.65419	5.66898	5.76115	5.9549	5.85082	5.78748	5.79099	5.90286	5.82239	5.84455	5.88751	5.8138	5.69612	5.59041	5.68281	5.69676	5.83366	5.64524	5.63514	5.56329	5.65862	5.78861	5.52691	5.7691	5.75531	5.57292	5.38525	5.74792	5.61141	5.64583	5.57035	5.56685	5.77362	5.77026	5.52272	5.75464	5.63392	5.61184	5.84876	5.53833	5.83757	5.63106	5.67759	5.85729	5.59406	5.71135	5.89059	5.56129	5.77699	5.72915	5.50402	5.75535	5.57398	5.55317	5.71472	5.87175	5.70983	5.6521	5.65243	5.52676	5.66502	6.02957	6.05252	5.69206	5.61859	5.34677	5.85886
CTNNBL1	5.40471	5.49358	5.5779	5.56524	5.57455	5.46062	5.31887	5.38719	5.4042	5.51757	5.53908	5.39694	5.40823	5.362	5.4621	5.49384	5.51777	5.50296	5.55715	5.51503	5.41533	5.42004	5.53165	5.33956	5.63961	5.4774	5.42334	5.54313	5.35398	5.52894	5.48094	5.63422	5.39378	5.47256	5.7039	5.47389	5.52921	5.32894	5.34915	5.46436	5.50428	5.45638	5.31479	5.5469	5.46675	5.38754	5.34337	5.36903	5.51683	5.45591	5.43593	5.52768	5.35308	5.55638	5.40693	5.5904	5.49179	5.44438	5.59497	5.43677	5.4873	5.05842	5.48654	5.48106	5.53072	5.40877	5.52832	5.57756	5.40033	5.36135	5.55124	5.43774	5.42943	5.32467	5.48837	5.55521	5.61961	5.58172	5.53285	5.31151	5.40194	5.59481
CTSD	5.53698	5.58103	5.53373	5.50326	5.40647	5.74313	5.70562	5.42134	5.67705	5.54707	5.32666	5.67722	5.65033	5.49508	5.46028	5.52055	5.56757	5.41742	5.35357	5.46788	5.51069	5.50871	5.34019	5.56104	5.45239	5.48569	5.38502	5.57476	5.65705	5.56965	5.47853	5.54603	5.65408	5.66252	5.78675	5.60215	5.4882	5.56493	5.7856	5.561	5.50911	5.70584	5.56991	5.4535	5.50273	5.69265	5.70728	5.53133	5.46171	5.5389	5.30831	5.42093	5.53277	5.46875	5.64408	5.46644	5.54209	5.55878	5.52391	5.71366	5.42419	5.92079	5.55504	5.45969	5.84712	5.61103	5.47015	5.58755	5.7167	5.4816	5.53183	5.51935	5.48979	5.61888	5.56583	5.4891	5.84956	5.35607	5.51091	5.48966	5.41772	5.63545
CTSE	5.81236	5.60482	5.54871	5.59522	5.57537	5.85023	5.73466	5.57708	5.71607	5.61401	5.42884	5.72423	5.6926	5.53202	5.69654	5.60005	5.62801	5.52553	5.48606	5.51262	5.60862	5.56653	5.47029	5.6475	5.5651	5.56824	5.4577	5.59526	5.76807	5.72059	5.58745	5.5547	5.69399	5.72995	6.07815	5.83538	5.70763	5.6821	5.96872	5.67551	5.64594	5.80124	5.58805	5.56347	5.67709	5.68554	5.69893	5.5281	5.56105	5.67866	5.55034	5.63609	5.71808	5.5528	5.64855	5.56044	5.63682	5.61027	5.60579	5.86907	5.52071	6.17869	5.65217	5.66911	5.7387	5.69892	5.67214	5.61284	5.72561	5.79746	5.59287	5.63324	5.57493	5.71847	5.70123	5.65798	5.71082	5.34209	5.56909	5.71989	5.71949	5.74367
CTTN	6.01132	6.13511	6.10726	6.2097	6.03931	6.18404	6.21661	6.13624	6.31264	6.18116	5.84513	6.21652	6.31965	6.12891	6.19934	6.07614	6.05204	5.95045	6.10305	6.17065	6.25403	6.15809	6.0528	6.20377	6.14062	6.25589	6.13468	6.13212	6.26356	6.0953	6.3393	6.03359	6.12738	6.2055	6.25978	6.13454	6.19268	6.17585	6.16728	6.03628	6.09051	6.21843	6.27569	6.09773	6.01637	6.22495	6.23264	6.18978	6.13855	6.09862	6.10988	6.11295	6.15621	6.13986	6.133	6.24877	6.04702	6.15143	6.21885	6.31323	6.09419	6.39243	6.14556	5.87422	6.24157	6.13302	5.97368	6.0203	6.18457	6.11435	6.16651	6.18564	6.02941	6.16692	6.11339	6.03647	6.22276	6.0985	6.17844	6.0863	6.01585	6.20683
CUL4A	5.66087	5.58892	5.44787	5.60961	5.62284	5.52337	5.77527	5.60808	5.72204	5.57384	5.3439	5.62867	5.72492	5.58969	5.61567	5.52335	5.56349	5.59393	5.49517	5.55564	5.59759	5.71007	5.5688	5.64948	5.44357	5.61532	5.41485	5.55119	5.64402	5.57537	5.68673	5.45782	5.61011	5.64716	5.8066	5.60787	5.59348	5.68956	5.45617	5.64268	5.56802	5.79411	5.63423	5.73778	5.54122	5.63167	5.65261	5.52253	5.58731	5.69168	5.63456	5.5506	5.66624	5.50025	5.58824	5.58949	5.65776	5.70812	5.53022	5.81997	5.47985	5.22044	5.64848	5.56513	5.57899	5.66741	5.65279	5.56532	5.61488	5.50122	5.36	5.64926	5.54341	5.46196	5.64708	5.60399	5.71357	5.37876	5.49845	5.55289	5.68917	5.48241
CUL5	5.8199	5.88411	5.80783	5.75217	5.80871	5.85508	5.98047	5.92734	6.01603	5.87812	5.6764	5.93809	6.06426	5.84473	5.96007	5.83238	5.76596	5.84709	5.81871	5.86433	5.98184	5.94512	5.86668	5.90223	5.81068	5.9043	5.79816	5.87315	5.95669	5.89582	5.8374	5.78613	5.90221	5.95822	5.90435	5.99406	5.92127	5.97772	5.71428	5.93095	5.93795	6.05525	5.9623	5.82966	5.90256	5.91601	6.01585	5.75985	5.86583	5.88112	5.86185	5.83868	5.95558	5.77799	5.83528	5.9255	5.89647	5.80295	5.83978	6.07972	5.80564	5.64358	5.93113	5.92523	6.03373	5.96253	5.85727	5.84559	5.97646	5.80233	5.71908	5.95065	5.92226	5.87317	6.00695	5.83478	5.97143	5.76921	5.859	5.86733	5.82806	5.75899
CWC27	5.55001	5.40056	5.60002	5.82043	5.47926	5.48915	5.46004	5.60905	5.56678	5.60478	5.57142	5.58326	5.51395	5.69736	5.51542	5.42411	5.62017	5.6053	5.63089	5.56487	5.5097	5.59628	5.53002	5.50005	5.76099	5.6775	5.40878	5.65026	5.6094	5.53645	5.55365	5.6546	5.57177	5.47222	5.54269	5.45842	5.553	5.66215	5.44137	5.65862	5.5873	5.42346	5.53344	5.39637	5.75794	5.46561	5.47025	5.54398	5.74913	5.59266	5.58726	5.54751	5.58057	5.57427	5.44451	5.74843	5.46813	5.52865	5.53282	5.69453	5.64483	5.01645	5.49866	5.55344	5.62909	5.52919	5.63082	5.45713	5.65862	5.53278	5.5549	5.61674	5.66754	5.46219	5.64255	5.67288	5.98784	5.49984	5.55347	5.47907	5.22971	5.65672
CXCR2	5.50065	5.46566	5.69198	5.57415	5.65999	5.53325	5.3285	5.5046	5.36259	5.55185	5.66528	5.54079	5.55029	5.49229	5.37915	5.44928	5.96232	5.53862	5.5486	5.53012	5.39035	5.43449	5.54054	5.27646	5.75783	5.48824	5.60673	5.52431	5.40385	5.62356	5.47746	5.70978	5.50644	5.47276	6.14155	5.60017	5.48486	5.46027	5.53048	5.51564	5.53146	5.5167	5.41229	5.47435	5.48595	5.51869	5.60056	5.57456	5.55425	5.37514	5.53824	5.55181	5.42687	5.74744	5.35161	5.58288	5.52225	5.50707	5.63814	5.63417	5.56563	5.19053	5.43448	5.5189	5.60893	5.47586	5.67525	5.61716	5.47875	5.40796	5.54778	5.40339	5.49912	5.38644	5.33698	5.50962	5.8829	5.5376	5.68338	5.42414	5.43461	5.60902
CXCR4	5.50613	5.62286	5.49181	5.5376	5.46755	5.47735	5.65878	5.53476	5.69863	5.55644	5.17234	5.6076	5.74887	5.5277	5.60709	5.50131	5.74077	5.51851	5.56247	5.5816	5.70635	5.69843	5.55965	5.65964	5.4464	5.53503	5.42601	5.54963	5.55904	5.53098	5.43932	5.473	5.58338	5.667	6.35359	5.70921	5.55919	5.6644	5.36938	5.58206	5.60681	5.68701	5.60416	5.52636	5.53456	5.61177	5.72135	5.55114	5.5444	5.59434	5.40924	5.49694	5.58056	5.56702	5.60621	5.57319	5.61925	5.5395	5.56312	5.82303	5.42858	5.24792	5.5525	5.49762	5.67289	5.66205	5.50631	5.50618	5.62157	5.41402	5.41065	5.57075	5.58317	5.52485	5.66435	5.53487	5.67088	5.36318	5.56109	5.60706	5.46054	5.56112
CXCR6	5.47163	5.63811	5.6096	5.61426	5.39521	5.55153	5.69504	5.52316	5.74539	5.60668	5.20844	5.61971	5.69634	5.57073	5.5079	5.56203	5.618	5.46289	5.45087	5.52235	5.59301	5.62735	5.34436	5.55516	5.48432	5.56846	5.40341	5.66069	5.57207	5.59443	5.48645	5.51497	5.59493	5.73779	5.95457	5.61996	5.50398	5.63025	5.38038	5.54912	5.58543	5.69988	5.66388	5.44682	5.51618	5.66243	5.73714	5.64986	5.48451	5.54635	5.3589	5.44069	5.571	5.58748	5.55803	5.52284	5.54157	5.6381	5.54851	5.8121	5.45132	5.09615	5.61164	5.43608	5.8386	5.68829	5.50764	5.5505	5.6454	5.40008	5.42955	5.54299	5.55363	5.51286	5.65983	5.50129	5.75985	5.36127	5.63918	5.61979	5.49873	5.4979
CXXC1	5.53194	5.50656	5.41095	5.39732	5.434	5.51482	5.56711	5.53832	5.59602	5.47507	5.27738	5.5628	5.71635	5.51169	5.47501	5.52642	5.36816	5.27754	5.34011	5.47012	5.5513	5.42122	5.45487	5.53065	5.37592	5.47068	5.64236	5.48309	5.58694	5.51149	5.54179	5.29888	5.56368	5.56355	5.40742	5.56796	5.47359	5.56832	5.52219	5.43951	5.40211	5.62735	5.50087	5.57848	5.43163	5.46634	5.54206	5.48266	5.53557	5.5034	5.36507	5.48005	5.44212	5.41917	5.43878	5.48465	5.60099	5.57075	5.50176	5.55252	5.42889	5.70734	5.5998	5.55061	5.67896	5.55777	5.45674	5.41879	5.57953	5.45519	5.45945	5.53932	5.45506	5.52388	5.55714	5.36914	5.45046	5.44454	5.39211	5.47612	5.6691	5.40529
CYCS	5.6111	5.58624	5.69105	5.86476	5.5807	5.63898	5.443	5.74039	5.63967	5.66625	5.79763	5.59001	5.72814	5.53861	5.6472	5.56875	5.61785	5.70688	5.65431	5.61979	5.63051	5.64318	5.65356	5.49683	5.76348	5.75182	5.5267	5.67302	5.68859	5.63895	5.66785	5.76473	5.68424	5.57333	5.64746	5.55956	5.79738	5.6612	5.53275	5.77572	5.72796	5.55414	5.66728	5.65909	5.83865	5.51999	5.54579	5.74451	5.81654	5.6731	5.7055	5.68622	5.63314	5.68465	5.52264	5.76451	5.55519	5.59169	5.64833	5.69675	5.67826	5.23017	5.61032	5.66254	5.51057	5.6021	5.6923	5.60949	5.6178	5.57717	5.6827	5.66891	5.75928	5.50925	5.70928	5.75654	6.03294	5.533	5.78936	5.60191	5.5806	5.73809
CYLD	5.85756	5.88389	5.86771	5.98245	5.8465	5.9944	6.03772	5.87871	6.14292	5.93357	5.56878	5.92073	6.08398	5.92208	5.94709	5.89617	5.70265	5.86932	5.86851	6.02833	6.06775	5.92815	5.86864	6.01727	5.87482	6.02215	6.02119	5.90845	5.97835	5.90788	5.9267	5.80073	5.89464	5.99265	5.72741	5.91252	5.95803	5.92909	5.94532	5.8381	5.89397	5.95262	6.01539	5.92607	5.83103	5.90918	5.96364	6.01778	5.91177	5.88572	5.83395	5.86429	5.88555	5.82019	5.92386	6.00843	5.88731	5.89089	6.05418	6.01143	5.89431	6.30335	5.94404	5.85654	5.98552	5.88938	5.82358	5.74099	5.92186	5.98168	5.99941	5.95564	5.83274	5.98051	5.85214	5.73354	6.0083	5.89786	5.92021	5.8614	5.89434	5.85343
CYP1B1	5.931	5.67712	5.62975	5.71776	5.6642	5.8331	5.63408	5.76914	5.33684	5.77542	5.98407	5.77959	5.61864	5.72805	5.76564	5.67683	5.85856	5.68846	5.65221	5.6097	5.60649	5.70463	5.6163	5.60443	5.75733	5.67854	5.64608	5.63909	5.84043	5.75494	5.65777	5.74161	5.68634	5.6869	5.90614	5.61133	5.71307	5.79777	6.06836	5.68233	5.71619	5.52888	5.60105	5.64742	5.74989	5.67814	5.71484	5.692	5.67794	5.77714	5.78091	5.80876	5.85584	5.70324	5.60409	5.59978	5.64305	5.739	5.54109	5.82858	5.72888	6.14611	5.7334	5.76695	5.6904	5.74372	5.77838	5.6833	5.73516	5.86977	5.6367	5.69656	5.78946	5.78764	5.66454	5.80661	5.00937	5.61819	5.62667	5.87556	5.79659	5.68117
DAPK1	4.14562	3.95168	4.07082	4.15011	4.06334	4.19829	4.03664	4.2284	4.18912	4.14538	4.01989	4.16928	4.04489	4.04944	4.06367	4.0634	3.80318	4.05411	4.07327	4.1335	4.14107	4.17945	4.06427	4.25723	4.01402	4.19625	4.20877	4.22287	4.09317	4.11306	3.94836	3.8918	4.20289	4.06762	3.97227	4.22577	4.25269	4.01545	4.11971	4.18797	4.15724	3.90395	4.30501	4.16412	4.1114	3.90727	4.0384	4.11727	4.10936	4.07926	4.10178	4.05088	4.08464	3.94146	4.11858	4.12444	4.1095	4.00497	4.20508	4.21798	4.00947	4.17363	4.02944	4.08345	4.02326	4.11865	3.95931	4.00824	3.958	4.00463	4.11175	4.16932	4.07254	4.13147	4.12055	4.00654	4.16414	4.00545	4.23776	3.96073	4.18905	4.15051
DAPK2	6.12375	6.00864	5.91348	6.04014	5.96173	5.9409	6.07617	6.13689	6.09678	6.01206	6.06936	6.07008	6.08318	6.0078	6.05824	6.08542	6.00019	6.08643	5.90349	5.94911	6.02794	6.06589	5.9613	6.04305	5.93711	5.93484	5.87365	6.04337	6.05974	6.02033	5.99216	6.01084	6.02625	6.06715	6.1227	6.07239	6.08713	6.14771	5.88801	6.16015	6.07291	6.15315	6.03338	6.05698	6.01817	6.08562	6.07459	5.92948	6.03958	6.12588	6.06969	6.02677	6.11915	5.93911	5.96271	5.97534	6.10913	6.10898	5.96966	6.21548	5.96148	5.78131	6.12001	6.00473	6.07594	6.14807	6.0387	6.03844	6.08809	6.01538	5.88781	6.06657	6.08167	6.0341	6.09688	6.06415	5.93428	5.86672	5.90323	6.10979	6.13727	5.90066
DBNL	5.74907	5.88484	5.64541	5.55511	5.70263	5.69459	5.96267	5.68977	6.08468	6.52039	5.53094	5.77955	5.88326	5.73268	5.80351	5.7933	5.63763	5.93753	5.8881	5.99095	6.019	5.8565	5.83371	5.98435	5.59863	5.70448	5.60276	5.6955	5.77982	5.89967	5.71637	5.57421	5.76637	5.8701	5.71726	5.80667	5.78204	5.83399	5.49566	5.63438	5.79472	5.85841	5.77445	5.88748	5.56306	5.78731	5.85522	5.79364	5.67622	5.73015	5.5361	5.72144	5.72001	5.65753	5.71913	5.77017	5.80365	5.78591	5.78377	5.87148	5.55992	5.36453	5.8088	5.70569	6.01487	5.7794	5.62656	5.75931	5.86445	5.50354	5.59392	5.75587	5.72248	5.64425	5.73077	5.64928	5.84981	5.66866	5.73804	5.77942	5.68053	5.70065
DCAF12	5.84279	5.64877	5.60557	5.56133	5.73953	5.79847	5.6956	5.74614	5.68352	5.68039	5.88225	5.67025	5.62377	5.74268	5.66325	5.63684	5.71214	5.62799	5.70228	5.65705	5.6791	5.69379	5.69504	5.70346	5.58275	5.71328	5.65465	5.60172	5.75045	5.7629	5.74705	5.64496	5.67874	5.66498	5.75684	5.63358	5.58044	5.68908	5.98237	5.75185	5.7808	5.69372	5.55154	5.63902	5.77319	5.63266	5.67597	5.54983	5.66665	5.72739	5.68248	5.69938	5.72112	5.53626	5.80174	5.66211	5.69172	5.68232	5.60029	5.5276	5.70662	6.21953	5.66325	5.56693	5.67323	5.63935	5.70456	5.61214	5.62597	5.81177	5.69824	5.68041	5.7223	5.86449	5.70387	5.66364	6.02106	5.65137	5.51039	5.72817	5.81375	5.68561
DCBLD2	5.56991	5.60714	5.56125	5.45424	5.51337	5.71943	5.61496	5.53262	5.65204	5.53632	5.21645	5.69061	5.66237	5.48665	5.48958	5.54047	5.56137	5.38315	5.2431	5.37591	5.32933	5.42118	5.2769	5.43515	5.50987	5.44114	5.32347	5.50317	5.75977	5.54112	5.61694	5.58488	5.70226	5.67687	5.56252	5.6493	5.56209	5.7105	5.73974	5.57515	5.6113	5.66464	5.59174	5.54524	5.49937	5.6502	5.67446	5.51974	5.45038	5.57143	5.36967	5.47743	5.58013	5.55791	5.6188	5.52196	5.57816	5.49612	5.58596	5.81814	5.36244	5.90259	5.51674	5.4905	5.81905	5.57435	5.50526	5.5229	5.69441	5.60653	5.54756	5.53379	5.53088	5.58834	5.63221	5.50891	5.90345	5.29064	5.6533	5.56668	5.52641	5.57261
DCDC2	5.97553	6.00133	6.03488	6.00081	5.88953	5.96909	6.04013	6.0537	5.9924	6.01312	6.18661	6.03258	6.04406	6.0752	5.95996	5.91907	6.09611	6.23409	5.94451	5.90307	5.95503	5.95916	5.90971	5.93073	5.97783	5.99508	5.91647	6.09151	5.96601	6.13461	6.13856	6.06561	6.00009	6.0046	6.87268	5.99579	5.96683	6.02928	5.94412	6.0517	6.02019	5.97011	5.9834	6.05296	6.18242	5.9808	5.98356	5.94887	6.05535	6.00432	6.02562	6.07343	6.01946	6.02237	5.94145	6.02904	6.02504	6.0072	6.05175	5.94141	6.04876	5.81496	5.93451	5.95674	6.05935	5.91685	6.15518	5.97599	5.95978	6.37953	6.09112	6.01704	5.94357	6.04371	6.05559	6.07388	6.15202	5.91109	6.03124	5.96788	6.02729	6.01022
DCLK1	5.85841	5.85209	5.74332	5.72745	5.68771	6.04014	5.91116	5.68894	5.89241	5.7234	5.52793	5.84095	5.96961	5.67419	5.6785	5.74627	5.80363	5.62553	5.50329	5.59736	5.65659	5.68432	5.44495	5.71377	5.69156	5.69374	5.59757	5.7594	5.9308	5.82596	5.82271	5.82606	5.84127	6.01811	5.88146	5.94582	5.69107	5.81599	6.12778	5.74469	5.77719	5.9661	5.87772	5.78553	5.66186	5.91947	6.00866	5.81614	5.62325	5.75354	5.58359	5.7189	5.77974	5.7504	5.91789	5.67914	5.78652	5.78125	5.81458	5.97518	5.61656	6.35517	5.83965	5.71978	5.86595	5.79201	5.63764	5.83201	5.95023	5.8546	5.91458	5.77083	5.72345	5.91399	5.84669	5.78205	6.08015	5.47808	5.83089	5.83445	5.70303	5.98006
DCLK2	5.51174	5.64781	5.73851	5.55952	5.58547	5.48169	5.57613	5.66794	5.55837	5.59501	5.73177	5.57667	5.55221	5.65157	5.67998	5.72154	5.69006	5.87097	5.80434	5.717	5.69978	5.66599	5.62101	5.65836	5.58611	5.56109	5.73828	5.61724	5.43793	5.67712	5.97751	5.54474	5.6869	5.59593	5.90707	5.48265	5.4244	5.64977	5.48354	5.52013	5.54521	5.5681	5.79054	5.81603	5.61022	5.64808	5.71151	5.79629	5.51912	5.67329	5.65115	5.67478	5.68135	5.62157	5.61635	5.54134	5.59417	5.61528	5.67104	5.48713	5.65441	5.35066	5.59197	5.76084	5.62751	5.59771	5.60979	5.6785	5.55758	5.56763	5.63563	5.55809	5.5631	5.59457	5.69017	5.54144	5.16752	5.7269	5.72899	5.84195	5.69208	5.44769
DCT	5.83113	5.79619	5.91042	5.86069	5.95797	6.12172	5.67444	5.74741	5.75658	5.90462	6.00968	5.88362	5.85661	5.78892	5.77259	5.88634	6.0808	5.83427	5.77261	5.83349	5.71545	5.67198	5.89177	5.61476	6.01528	5.71446	5.73618	5.87041	5.9214	5.87457	5.78828	6.0731	5.96288	5.87148	6.06228	6.00658	5.77113	5.83769	6.35959	5.98149	5.94273	5.88276	5.60986	5.71144	5.79593	5.88426	5.88453	5.93024	5.86226	5.69124	5.81286	5.96583	5.85201	5.87302	5.85981	5.86219	5.84352	5.78005	5.91847	5.8413	5.84463	6.55596	5.84116	5.90428	5.9532	5.86344	6.00549	5.91584	5.885	6.13113	5.96903	5.74768	5.91592	5.90909	5.7224	5.83507	6.07689	5.8039	5.88533	5.90861	5.63741	6.06239
DDB1	5.42106	5.36437	5.42494	5.47743	5.24527	5.31731	5.25494	5.28831	5.08189	5.36652	5.44083	5.26912	5.19435	5.26687	5.3072	5.23508	5.35009	5.37887	5.29479	5.29383	5.21266	5.20195	5.32417	5.3745	5.45676	5.31727	5.25942	5.34852	5.2606	5.30442	5.36806	5.44789	5.34697	5.24489	5.29206	5.35021	5.42201	5.23332	5.44432	5.41682	5.40997	5.0006	5.35662	5.3024	5.32853	5.25465	5.22604	5.29265	5.32885	5.25686	5.37699	5.36518	5.33011	5.3281	5.36294	5.33594	5.40789	5.34451	5.34714	5.27751	5.38709	5.54324	5.24945	5.25125	5.24087	5.2756	5.41684	5.3607	5.30643	5.3851	5.42075	5.31102	5.30368	5.36838	5.26798	5.37656	5.38086	5.36532	5.28528	5.34213	5.31001	5.4395
DDB2	5.70369	5.55816	5.713	5.91306	5.54164	5.60632	5.43522	5.49805	5.37818	5.66673	5.58487	5.62283	5.69447	5.53319	5.58901	5.59059	5.56133	5.93716	5.88547	5.66542	5.63677	5.69418	5.716	5.71887	5.62928	5.80753	5.82611	5.46007	5.44813	5.61135	5.70323	5.72692	5.41956	5.60264	5.52343	5.56968	5.79064	5.32278	5.60401	5.58173	5.50276	5.20215	5.75451	5.52063	5.67741	5.46988	5.4921	5.69652	5.5511	5.48514	5.71811	5.5564	5.45437	5.73478	5.26479	5.69385	5.49714	5.61198	5.64012	5.55365	5.64439	5.79106	5.43126	5.56656	5.43332	5.43071	5.63308	5.50235	5.43996	5.63468	5.82168	5.64419	5.4857	5.62067	5.44194	5.65106	5.78567	5.75017	5.6525	5.47469	5.20411	5.84763
DDIT3	5.99361	5.83025	6.10608	6.06403	6.00884	6.08009	5.82727	5.87075	5.85064	5.92639	5.9145	5.98311	5.83337	5.93237	5.99994	5.92614	5.97712	5.96441	6.12386	6.09656	5.98587	5.90322	6.15137	5.88124	6.05082	6.10393	6.1927	6.0276	5.90925	5.93744	5.99555	6.12268	5.94356	5.87613	6.02969	5.81394	6.02109	5.77301	6.14368	6.02076	6.01927	5.91449	5.95416	6.00759	6.03151	5.97536	5.89604	6.19874	5.9783	5.895	5.91258	5.94309	5.85086	6.12175	5.92795	6.34878	5.95925	6.02342	6.12105	5.90344	5.9324	6.36471	5.72304	5.82933	5.91632	5.74646	6.01226	5.91298	5.90175	5.99424	6.09482	5.91506	5.89046	5.9419	5.90076	5.95937	6.07475	6.18906	6.07623	5.97783	5.77493	6.16587
DDR1	5.47992	5.61829	5.49271	5.52974	5.46331	5.4564	5.67995	5.46424	5.58849	5.53906	5.351	5.66141	5.69549	5.52796	5.40353	5.51416	5.81642	5.39793	5.31483	5.50483	5.45995	5.38025	5.34838	5.55777	5.55635	5.48032	5.44534	5.56287	5.58332	5.57731	5.46729	5.48153	5.66366	5.62653	5.60901	5.6274	5.47939	5.55015	5.30193	5.47486	5.49464	5.56224	5.6137	5.45609	5.50314	5.65459	5.77294	5.56315	5.47179	5.46095	5.24331	5.46275	5.47585	5.51995	5.61059	5.49129	5.52321	5.55368	5.57973	5.76893	5.4578	5.11347	5.50966	5.43259	5.75573	5.5039	5.39193	5.55125	5.67099	5.29174	5.47901	5.54495	5.50113	5.42546	5.56219	5.39219	5.66762	5.42557	5.57971	5.53291	5.34195	5.56487
DDR1_ext	6.11612	5.95015	5.77365	5.96598	5.89043	5.89353	5.88978	5.96965	5.6504	5.94663	6.00323	5.93353	5.90399	5.94717	5.91213	5.8965	5.91644	5.91448	5.87067	5.81591	5.81219	5.91512	5.79526	5.81624	5.83288	5.91846	5.8628	5.90022	5.9435	5.90678	5.96148	5.79319	5.94722	5.87649	6.11669	5.8706	5.97902	5.96633	5.87451	5.93828	5.8739	5.83146	5.87914	6.00636	5.98582	5.92652	5.9794	5.86178	5.90243	6.05117	5.99275	5.9489	6.00086	5.95072	5.91432	5.8509	5.92679	5.97531	5.75703	5.98173	5.88194	5.64349	6.01259	5.85699	5.79894	5.95954	5.92025	5.98241	5.86615	5.93442	5.80424	5.91434	5.93936	5.87904	5.9326	5.98705	5.65419	5.78253	5.99526	5.91597	6.1574	5.80089
DDR1_int	5.98895	5.89821	5.71717	5.84027	5.83192	5.78971	5.90928	5.89915	5.96992	5.94455	6.01442	5.85254	5.77732	5.91694	5.90748	5.80279	5.91649	5.86174	5.84931	5.77372	5.84705	5.89847	5.74648	5.82617	5.75385	5.92584	5.85514	5.82477	5.88123	5.85561	5.89599	5.70974	5.80031	5.88346	5.83068	5.76837	5.87647	5.97926	5.82589	5.72088	5.88655	5.92831	5.88529	6.0686	5.9155	5.85127	5.83326	5.81775	5.86514	5.99501	5.90745	5.89233	5.76996	5.80338	5.87082	5.8463	5.89372	5.90326	5.78812	5.88681	5.88767	5.57696	5.88589	5.8726	5.84876	5.9039	5.85539	5.87741	5.82731	5.80079	5.71698	5.81512	5.88028	5.80583	5.8707	5.94968	5.64325	5.80309	5.84686	5.9605	6.16051	5.67268
DDX43	5.68502	5.53688	5.57656	5.57027	5.51702	5.82332	5.54619	5.65515	5.68081	5.58572	5.79008	5.63132	5.60176	5.58418	5.57379	5.51666	5.73737	5.5754	5.64715	5.58149	5.62719	5.58875	5.65123	5.65107	5.66718	5.67617	5.47821	5.60584	5.67566	5.74004	5.56997	5.73255	5.62502	5.65406	5.48697	5.57885	5.66346	5.62201	5.87528	5.70477	5.69553	5.47148	5.55835	5.44901	5.64711	5.54458	5.57921	5.51258	5.63232	5.52126	5.53873	5.58467	5.6195	5.54444	5.65716	5.58698	5.51723	5.55782	5.57469	5.29438	5.71826	6.08641	5.53608	5.52866	5.60984	5.55906	5.67964	5.57624	5.6285	5.81357	5.66499	5.60812	5.60798	5.73	5.68889	5.68463	5.48956	5.51785	5.42158	5.60561	5.43522	5.65743
DDX5	6.01284	6.02025	6.01575	6.02454	6.02967	5.96433	5.96258	6.10586	6.00006	5.97071	6.163	6.03623	5.98066	6.10035	5.98059	5.97197	5.93571	6.03991	5.98784	5.97255	6.03894	5.98937	6.02418	6.01793	6.01048	6.03962	5.94386	6.10214	6.00558	5.9994	5.99465	6.05278	6.10273	6.05133	5.97091	5.99301	6.13263	6.02155	5.94132	6.05659	6.12582	5.91284	6.03466	5.92411	6.11924	5.98267	5.96542	5.95536	6.0652	6.03249	6.06124	6.07478	6.00807	5.97058	6.05478	6.07967	6.00959	5.98431	6.03367	5.92037	6.06015	5.74663	6.03992	6.00263	6.03562	6.0209	6.03304	6.03495	6.03849	5.98544	5.90072	6.08311	6.02908	6.05294	6.02887	6.03198	6.01773	6.07087	5.97304	5.98083	5.95698	5.96916
DDX53	5.64434	5.50468	5.80212	5.51221	5.66435	5.79749	5.50966	5.48864	5.56508	5.62395	5.73797	5.50868	5.63716	5.47866	5.54566	5.47773	5.95184	5.62717	5.66251	5.58339	5.45735	5.49434	5.6777	5.3319	5.73295	5.53567	5.52807	5.62089	5.62386	5.64156	5.68512	5.88065	5.55534	5.51967	5.47406	5.64728	5.38179	5.45309	5.8557	5.67345	5.62578	5.5632	5.35787	5.42604	5.52124	5.5717	5.59053	5.53408	5.58215	5.55064	5.52348	5.66732	5.54341	5.73088	5.53129	5.6018	5.47416	5.44855	5.68733	5.51522	5.57972	5.95898	5.51292	5.56507	5.69066	5.48961	5.72381	5.60153	5.54477	5.74093	5.75594	5.46259	5.58227	5.53899	5.38379	5.64951	6.03431	5.55484	5.64963	5.62223	5.31287	5.70425
DDX55	6.14078	6.15512	6.24465	6.05846	6.2054	6.10391	6.17439	6.23936	6.04423	6.04256	6.17714	6.13233	6.00256	6.27458	6.11055	6.06943	6.0468	6.21152	6.15423	6.02919	6.09794	6.09154	6.11488	6.10385	6.12018	6.128	6.32196	6.31965	6.08065	6.20697	6.12182	6.16548	6.1944	6.21217	5.9792	6.21845	6.04554	6.21513	6.08027	6.27704	6.27959	6.1234	6.16956	6.13538	6.4803	6.21047	6.06986	6.76266	6.25646	6.22326	6.26214	6.12368	6.35819	6.1335	6.31134	6.09748	6.21689	6.15993	6.15857	6.01503	6.23928	5.8997	6.16975	6.16797	6.21218	6.20298	6.09317	6.18502	6.1363	6.10958	6.3414	6.16086	6.17682	6.27287	6.31873	6.21438	6.37438	6.07026	6.16982	6.19316	6.42823	5.96959
DEDD	5.33761	5.30145	5.23929	5.20028	5.33409	5.06535	5.26575	5.29265	5.13045	5.14152	5.36948	5.23602	5.06813	5.32825	5.16237	5.1957	5.1321	5.23346	5.2858	5.18017	5.32519	5.28788	5.1774	5.19044	5.18935	5.38952	4.96375	5.30753	5.17204	5.22735	5.19611	5.31377	5.20292	5.19959	5.18524	5.11637	5.41448	5.29917	5.24202	5.29725	5.40109	5.16655	5.18257	5.20064	5.3122	5.25871	5.24763	5.22094	5.26978	5.14407	5.25823	5.27504	5.22463	5.06981	5.3625	5.42504	5.21169	5.25774	5.24479	5.22196	5.34408	4.86815	5.18077	5.28604	5.17727	5.30293	5.23948	5.21825	5.26606	5.22491	5.08008	5.3295	5.19414	5.21033	5.33617	5.25739	5.22048	5.28814	5.22495	5.23676	5.16401	5.08247
DEK	5.98729	5.75952	5.98793	6.05472	6.00306	6.02008	5.9246	5.92616	5.7225	5.80046	6.01377	5.91477	5.8938	6.10753	6.04217	5.8702	5.90152	5.96704	6.14217	6.10142	5.84588	5.98603	6.10892	6.02546	5.97768	6.06644	6.27782	5.82553	5.89624	5.93338	5.98607	5.83053	5.94677	5.85049	5.65437	5.7794	5.88349	5.78003	6.09046	5.68632	5.77985	5.96423	6.03509	5.91252	5.95931	5.78199	5.968	5.98827	5.97433	5.95719	5.94386	5.8687	5.90932	6.04263	6.00035	5.99967	5.85027	5.85496	5.99274	5.71171	6.0596	6.50753	5.81132	5.82526	5.70272	5.80238	5.87702	5.83624	5.89463	6.06371	6.11348	5.86135	5.88223	5.95727	5.87324	5.89698	5.6726	6.06253	5.92439	5.88391	6.04899	5.99893
DFFA	5.58719	5.62638	5.41115	5.60857	5.54749	5.37829	5.4357	5.53781	5.59982	5.39424	5.60068	5.53598	5.64531	5.4611	5.47938	5.63558	5.62059	5.54727	5.42283	5.45185	5.50583	5.56661	5.39559	5.54234	5.51928	5.46482	5.16582	5.44981	5.76743	5.47072	5.52992	5.44541	5.49476	5.46247	5.56516	5.62467	5.62135	5.63815	5.47114	5.6565	5.57172	5.58088	5.45753	5.71497	5.34104	5.54552	5.54698	5.37113	5.46588	5.56545	5.56909	5.66369	5.53148	5.4876	5.53084	5.40365	5.70968	5.62315	5.38339	5.65339	5.50023	5.16619	5.64512	5.62708	5.48103	5.66475	5.56477	5.6304	5.54583	5.48705	5.20614	5.51171	5.66821	5.46199	5.5116	5.58558	5.23361	5.36043	5.50572	5.60791	5.384	5.56793
DGKA	5.95793	5.95684	5.86953	6.04231	6.00467	5.84945	5.9393	5.98417	5.85613	5.83588	6.03806	5.86261	5.84679	5.99278	5.8243	5.88113	5.88982	5.87113	5.9469	5.78975	5.9057	5.83748	5.82031	5.83644	5.81748	5.94733	5.87921	5.93403	5.90339	5.92711	6.02681	5.83635	5.80619	5.85382	5.90921	5.79159	5.94408	5.9126	5.91111	5.93464	6.15018	5.75941	5.801	6.03419	5.99426	5.87506	5.93476	5.95674	5.93736	5.95132	5.87768	5.99859	5.85683	5.86323	5.9865	5.99077	5.97639	5.89784	5.83646	5.87459	5.99021	5.63776	5.87484	5.83005	5.76612	5.96951	5.87998	5.90931	5.90624	5.76375	5.8711	5.91981	5.9558	5.91898	5.92617	5.89092	5.46239	5.9048	5.83271	5.82597	6.19104	5.77868
DGUOK	6.20359	6.14863	6.07208	6.13024	6.14169	6.01331	6.01195	6.15576	5.958	6.04977	6.27701	6.02363	6.05755	6.20989	6.04145	6.05182	6.03092	6.04851	6.04599	5.91294	5.98778	5.97639	5.94106	6.02495	5.99994	6.09293	6.14266	6.10443	6.05861	6.12468	6.0887	6.00143	6.09766	6.08624	6.16183	6.09022	6.06152	6.14559	5.98186	6.1067	6.15795	5.99949	6.00273	6.28634	6.20294	6.06788	6.04501	6.03531	6.15621	6.16011	6.15578	6.20814	6.09221	6.02804	6.0819	6.11563	6.15057	6.14379	5.96321	6.01419	6.17177	5.87308	6.09354	6.01417	5.87858	6.15384	6.07065	6.10959	6.09539	6.04673	6.01271	6.04402	6.1792	6.15591	6.19612	6.11079	5.82914	5.97225	6.05335	6.10455	6.44677	6.00727
DKK1	5.66164	5.57588	5.51426	5.46095	5.51042	5.64619	5.59595	5.61001	5.66242	5.53327	5.3651	5.65425	5.68009	5.42894	5.58495	5.57827	5.6695	5.53383	5.4125	5.45279	5.51859	5.39758	5.42464	5.40925	5.62643	5.45382	5.40552	5.52901	5.68646	5.50454	5.44258	5.4629	5.58738	5.62869	7.39609	5.61966	5.54659	5.64451	5.802	5.63973	5.56447	5.74451	5.53076	5.5282	5.50067	5.65433	5.71373	5.44576	5.55681	5.51045	5.56829	6.07484	5.63499	5.49597	5.57036	5.51399	5.62935	5.63353	5.61132	5.86622	5.399	5.8885	5.67695	5.66615	5.49055	5.66816	5.60609	5.6018	5.67095	5.69163	5.46442	5.60967	5.6116	5.78338	5.63906	5.64036	5.1586	5.33501	5.40055	5.67858	5.68528	5.50042
DKKL1	5.56039	5.49994	5.41973	5.45514	5.43385	5.65557	5.63531	5.39621	5.63884	5.46997	5.25626	5.59414	5.56555	5.44109	5.49011	5.52746	5.59456	5.3817	5.27316	5.38557	5.43338	5.40543	5.30478	5.45546	5.44382	5.42225	5.27229	5.53946	5.66584	5.63357	5.46367	5.45304	5.61694	5.69879	6.1053	5.58189	5.37837	5.58017	5.79775	5.55073	5.52924	5.7386	5.48419	5.46808	5.46409	5.56391	5.64658	5.44273	5.43623	5.48028	5.29249	5.51551	5.50228	5.41184	5.58442	5.44561	5.52989	5.50869	5.49062	5.66984	5.30022	5.97815	5.45664	5.49805	5.65895	5.57054	5.47212	5.47348	5.54958	5.56856	5.44988	5.50643	5.49076	5.56835	5.54889	5.43563	5.78769	5.22979	5.36044	5.51783	5.42685	5.60504
DLX1	5.36322	5.40439	5.55057	5.42852	5.43452	5.45233	5.269	5.28452	5.27057	5.40474	5.46072	5.33886	5.2425	5.24917	5.3766	5.38443	5.34458	5.37483	5.39793	5.36945	5.34302	5.28512	5.44788	5.28246	5.47454	5.40046	5.39382	5.45509	5.28434	5.43056	5.24511	5.55035	5.34635	5.30026	5.21768	5.38366	5.45777	5.30153	5.47201	5.43862	5.41212	5.19794	5.23088	5.3788	5.2373	5.39351	5.3232	5.34611	5.41443	5.30132	5.40889	5.40258	5.31728	5.45024	5.25367	5.43494	5.39512	5.34767	5.52607	5.27272	5.39696	5.49721	5.22895	5.43048	5.39817	5.28972	5.42104	5.43116	5.28633	5.41806	5.42985	5.339	5.30554	5.39129	5.31277	5.33857	5.46109	5.51724	5.38018	5.27151	5.48429	5.42301
DLX3	5.78662	5.85701	5.80581	5.85656	5.80041	5.72266	5.80588	5.82353	5.77098	5.84159	5.79122	5.74949	5.78987	5.89194	5.89007	5.93649	5.74821	5.86241	5.86178	5.88428	5.86516	5.93028	5.89165	5.93284	5.82472	5.79952	5.95051	5.87179	5.79015	5.78146	5.88953	5.74598	5.82231	5.87777	5.63708	5.81163	5.79048	5.91811	5.78828	5.90812	5.79762	5.8032	5.87292	5.84177	5.81335	5.86126	5.91078	5.96346	5.79887	5.90337	5.8367	5.85768	5.893	5.79523	5.82323	5.76684	5.84216	5.84605	5.78249	5.68619	5.89956	5.78653	5.89233	5.93739	5.75558	5.85392	5.79958	5.88343	5.82586	5.87963	5.79175	5.80422	5.86827	5.83988	5.86017	5.89576	5.46768	5.84907	5.89494	5.91152	5.9015	5.8445
DLX4	5.49315	5.39499	5.38642	5.43966	5.33812	5.51221	5.52522	5.55039	5.55896	5.41195	5.2799	5.45161	5.64113	5.46686	5.4186	5.38575	5.25158	5.20815	5.32137	5.44607	5.5295	5.40635	5.45544	5.46581	5.41431	5.41013	5.66002	5.39873	5.50955	5.41199	5.46958	5.31617	5.52147	5.52758	5.46695	5.55617	5.45739	5.51698	5.48322	5.29434	5.38925	5.62527	5.47492	5.51265	5.47761	5.42398	5.51924	5.39385	5.46467	5.454	5.27037	5.39674	5.39134	5.4227	5.35443	5.50259	5.48441	5.43887	5.43393	5.52276	5.35588	5.71419	5.49618	5.38605	5.36704	5.53671	5.31806	5.40691	5.53647	5.41174	5.49888	5.50522	5.34234	5.52762	5.4738	5.32232	5.41112	5.28824	5.33288	5.41533	5.61527	5.41963
DMAP1	5.59888	5.59992	5.49232	5.59311	5.48745	5.64647	5.66453	5.56697	5.68203	5.57433	5.28149	5.68312	5.78123	5.65072	5.57916	5.5689	5.25896	5.38713	5.52603	5.65563	5.7373	5.5863	5.60892	5.6982	5.48266	5.63932	5.71235	5.54308	5.65821	5.53245	5.52427	5.37618	5.6572	5.63961	5.55774	5.66958	5.64584	5.61831	5.64243	5.37786	5.63681	5.7021	5.59686	5.56639	5.52641	5.59006	5.65099	5.54919	5.54769	5.52817	5.42302	5.52751	5.50736	5.55642	5.49249	5.62996	5.61652	5.59125	5.6716	5.63405	5.53807	5.79802	5.52718	5.62039	5.56323	5.58911	5.47032	5.43453	5.59793	5.46186	5.62104	5.61354	5.47918	5.54222	5.57464	5.48104	5.47533	5.64269	5.48215	5.57024	5.57867	5.58387
DMPK	6.02769	6.0052	5.97345	6.05601	5.89618	5.8643	5.86603	6.10525	5.87761	5.89408	6.06546	5.98844	6.09506	5.98796	5.79501	5.99535	6.0443	5.93477	5.96981	5.97657	5.9319	6.00336	5.85556	5.98294	5.94912	5.84701	6.00316	5.92152	6.05473	5.93427	5.91553	5.74648	5.91671	5.98481	6.08413	6.01213	6.09819	5.58922	5.74745	5.86061	5.92287	6.06121	5.98184	5.56432	6.02795	5.98679	5.97587	5.82695	5.99461	5.99864	6.11559	5.9891	5.94359	5.81359	5.72391	5.97304	5.94997	5.98484	5.79482	6.09625	5.91242	5.8123	6.05943	5.90082	6.05816	6.0699	5.88259	5.84245	5.95612	5.98832	5.84202	5.95346	6.03001	5.76126	5.86039	6.07278	5.66272	5.82998	5.88199	5.87158	5.93099	5.95839
DMRTB1	5.40595	5.50283	5.64139	5.40153	5.50075	5.52183	5.26918	5.38227	5.37822	5.50351	5.55064	5.44461	5.40038	5.43988	5.34217	5.54821	5.56517	5.50546	5.59713	5.54776	5.48818	5.45151	5.59709	5.35489	5.64204	5.46738	5.59868	5.53074	5.37105	5.50234	5.51141	5.67256	5.49651	5.44057	5.53419	5.45851	5.58265	5.40009	5.6188	5.54402	5.51234	5.38934	5.3989	5.44392	5.33911	5.50899	5.38344	5.50161	5.47158	5.33821	5.39187	5.50458	5.3884	5.62028	5.45374	5.54336	5.4918	5.46324	5.6098	5.39397	5.49569	5.58372	5.33866	5.58787	5.50602	5.4568	5.57582	5.50801	5.40478	5.5009	5.64902	5.44522	5.45183	5.52058	5.37858	5.39408	5.63651	5.70314	5.53363	5.40202	5.37855	5.64345
DMRTC2	6.07314	5.99425	5.87642	5.97621	5.90961	5.85835	5.80219	6.07259	6.13991	6.02377	6.1484	5.94325	5.84704	6.0264	6.07604	5.99	5.967	5.97535	6.04691	5.97968	6.02622	6.01307	5.94751	5.96447	5.89216	5.98397	6.04462	5.97178	5.96112	5.98706	6.01737	5.8936	5.95937	5.91407	5.74936	5.88101	6.01939	6.01419	5.90705	5.95044	5.99066	6.02282	6.01758	6.05794	6.07362	6.00279	5.93446	5.973	6.00547	6.09749	6.14113	6.01254	6.06317	5.93378	5.95641	5.92537	6.08378	6.06673	5.92732	6.04827	5.9716	5.78464	5.99303	6.02859	5.90631	6.02247	5.93567	6.03869	5.9145	5.95738	5.88923	6.00958	5.9863	5.99012	6.01637	6.0666	5.79994	6.12101	6.05996	5.98185	6.12782	5.88885
DNAJA1	5.63289	5.83747	5.80531	5.84194	5.86992	5.68231	5.69275	5.82724	5.62653	5.74096	5.83969	5.79456	5.75366	5.88588	5.70701	5.7633	5.73171	5.78973	5.7316	5.76479	5.66774	5.70672	5.71005	5.70246	5.79435	5.72151	5.71444	5.83326	5.75005	5.77926	5.63836	5.84657	5.82767	5.78351	6.04789	5.7983	5.7032	5.78781	5.648	5.80149	5.78204	5.60327	5.80241	5.72606	5.81828	5.75786	5.75454	5.77028	5.80225	5.75887	5.76274	5.87604	5.75743	5.7548	5.71325	5.76744	5.81246	5.691	5.82002	5.63917	5.8542	5.33248	5.7132	5.7233	5.79967	5.72304	5.78718	5.77398	5.81963	5.67843	5.65448	5.73029	5.76671	5.7153	5.70043	5.81745	5.91044	5.82556	5.83519	5.78701	5.69183	5.78984
DNAJA2	5.995	6.07342	5.98313	6.00886	6.0159	5.90946	5.87154	6.09547	5.89323	5.96736	6.22841	5.97038	6.19139	6.09224	5.9566	6.00738	5.98522	6.05631	6.03337	5.97132	5.96715	5.95716	6.01868	6.04765	5.94978	5.95321	5.96836	6.07799	6.02777	6.08596	5.9242	5.9934	6.00835	5.93307	6.27471	6.01659	6.00811	6.06043	5.91106	6.05136	6.106	6.01582	5.97379	6.01504	6.0755	6.07881	5.96462	5.92479	5.97006	6.03002	6.08713	6.00919	6.04214	5.95927	6.01301	5.97942	6.09487	5.99541	5.95	5.85537	6.0632	5.69988	5.98383	5.97266	6.03315	6.03972	5.99626	6.01822	6.0256	5.93049	5.93377	5.98473	6.04799	6.05127	6.03363	6.07287	6.18688	6.00567	5.95376	6.024	6.06134	6.01083
DNAJB1	4.85419	4.82913	4.83527	4.94694	4.97149	4.76976	4.8311	4.85419	4.63727	4.86398	5.03323	4.6351	4.70822	4.91842	4.89708	4.74212	4.86109	4.85488	4.70703	4.68268	4.77006	4.7855	4.76784	4.84795	4.76466	4.79707	4.97702	4.93632	4.72574	4.8365	4.82993	4.9292	4.60727	4.77211	4.58973	4.59132	4.85284	4.67693	4.71922	4.81537	4.88466	4.82171	4.92241	4.84259	4.62196	4.81973	4.60229	4.83802	4.75813	5.00477	4.97048	4.77508	4.802	4.75692	4.94782	4.88224	4.86572	4.94979	4.7233	4.60302	4.92187	4.84918	4.81365	4.75137	4.77863	4.74902	4.9283	4.89191	4.6905	4.86287	4.77705	4.86812	4.8023	4.95938	4.76251	4.79665	5.12442	4.98397	4.85839	4.80994	4.89534	4.75457
DNM1L	5.82637	5.80306	5.61456	5.87701	5.72286	5.64891	5.88112	5.80796	5.83573	5.82287	5.60677	5.79394	5.81269	5.76115	5.76112	5.79261	5.64748	5.7195	5.57627	5.71942	5.74139	5.74601	5.6623	5.79979	5.69746	5.74721	5.72287	5.72299	5.82541	5.78944	5.71936	5.59699	5.7518	5.80431	5.9701	5.83917	5.80748	5.80676	5.60119	5.76071	5.74394	5.93116	5.79306	5.84328	5.73373	5.84452	5.7981	5.63707	5.79468	5.86866	5.8144	5.7178	5.74288	5.70001	5.73974	5.78641	5.83486	5.80045	5.69021	5.97654	5.65312	5.40821	5.82008	5.78032	5.86612	5.86478	5.72464	5.82556	5.75386	5.60718	5.54986	5.83445	5.68724	5.67544	5.70702	5.74172	5.66103	5.65334	5.64422	5.74252	5.9399	5.64217
DNM2	5.51999	5.42421	5.48932	5.47698	5.51575	5.38864	5.45671	5.6281	5.55445	5.51552	5.71723	5.55153	5.42713	5.39349	5.52578	5.37761	5.46135	5.50652	5.54946	5.51549	5.51657	5.60318	5.58051	5.5533	5.49548	5.5972	5.2737	5.47145	5.4774	5.50892	5.41933	5.52921	5.50233	5.5482	5.40785	5.34137	5.57038	5.50359	5.37182	5.57127	5.43435	5.30576	5.61572	5.5578	5.64807	5.37214	5.4133	5.51306	5.63833	5.42037	5.4791	5.55601	5.41871	5.52514	5.44678	5.66366	5.44217	5.43633	5.50303	5.42851	5.55982	5.14413	5.40881	5.5316	5.35131	5.451	5.49359	5.40835	5.44819	5.36793	5.45886	5.58693	5.52142	5.42521	5.46412	5.53881	5.84307	5.48352	5.44141	5.39763	5.2447	5.44088
DNMT3L	5.46997	5.45882	5.43283	5.464	5.42846	5.45233	5.55111	5.45034	5.49823	5.4398	5.42358	5.47945	5.60793	5.50223	5.60519	5.496	5.43536	5.46049	5.42732	5.48171	5.49304	5.41855	5.46031	5.49298	5.40807	5.39784	5.60654	5.4335	5.38231	5.40106	5.46566	5.41994	5.47658	5.48611	5.42045	5.54681	5.4613	5.44511	5.56884	5.35882	5.44126	5.66284	5.49547	5.48255	5.35523	5.50772	5.38971	5.50337	5.49609	5.54661	5.47209	5.50325	5.41086	5.52406	5.49539	5.48549	5.52434	5.389	5.4393	5.49409	5.44651	5.7341	5.53022	5.58395	5.43497	5.4457	5.37226	5.38134	5.44955	5.47943	5.52066	5.48692	5.453	5.49158	5.35863	5.39764	5.11295	5.49435	5.45179	5.39856	5.68974	5.5023
DNTT	6.12247	6.09876	6.05826	6.02285	6.08894	5.96635	5.97656	6.15723	5.99105	6.07914	6.28468	6.02768	6.01478	6.12239	6.05802	6.11418	5.9838	6.07803	6.10493	6.00866	6.09727	6.14109	6.05926	6.06932	5.96386	6.05289	6.09269	6.10348	6.09373	6.07779	6.07021	6.03952	6.04961	6.05632	6.08157	6.02418	6.03923	6.06955	6.02543	6.01444	6.07664	6.07788	6.07004	6.03038	6.19077	6.11666	6.0736	6.0055	6.07488	6.1251	6.24256	6.05787	6.133	6.03578	6.09219	6.06176	6.12853	6.13691	6.01403	5.96455	6.11489	5.87476	6.06269	6.06048	6.02482	6.13911	6.07782	6.10938	6.03806	6.02644	6.0202	6.09817	6.04532	6.06832	6.13021	6.10098	5.78244	6.10281	6.00213	6.10448	6.22555	5.92355
DPF2	5.84425	5.97941	6.03365	5.91191	5.98928	5.91793	5.82582	5.8825	5.90427	5.96776	5.96569	5.89799	5.80213	5.896	5.84969	5.92282	5.93247	5.96427	5.95423	6.0075	5.94821	5.91115	6.06145	5.82561	6.01464	5.92686	5.93176	5.9996	5.85551	5.93479	5.91917	6.01397	5.92649	5.86546	5.83064	5.91968	5.86196	5.77656	5.82106	5.95015	5.9743	5.84933	5.79877	5.82576	5.95208	5.90505	5.82623	5.9613	5.91065	5.83141	5.90873	5.85718	5.87404	5.97729	5.89361	5.91586	5.86891	5.83542	5.97624	5.83493	5.96047	5.66806	5.87512	5.93635	5.95539	5.79518	5.96627	6.01369	5.82552	5.84774	6.01285	5.84433	5.87061	5.85605	5.88908	5.89689	6.14042	6.03933	6.02601	5.87208	5.81653	5.86038
DPPA2	5.81312	5.48583	5.41576	5.56985	5.42619	5.70636	5.40471	5.54357	5.62103	5.52806	5.65435	5.59881	5.64935	5.43251	5.58123	5.54725	5.65337	5.62264	5.46751	5.40917	5.42242	5.46111	5.48099	5.48037	5.41738	5.43584	5.46521	5.4527	5.63634	5.63322	5.56351	5.49133	5.58302	5.53151	5.45391	5.57537	5.64454	5.61323	5.66729	5.57411	5.45013	5.75359	5.49482	5.51995	5.66685	5.56417	5.59211	5.52215	5.54124	5.61921	5.72727	5.59782	5.62714	5.41069	5.47696	5.40714	5.42686	5.52462	5.37692	5.59914	5.49312	5.9464	5.65833	5.50979	5.4893	5.59075	5.5967	5.41199	5.58613	5.78759	5.50203	5.52916	5.60429	5.57104	5.63512	5.6757	5.17516	5.26818	5.37635	5.71267	5.58272	5.68195
DR1	5.2106	5.28897	5.25384	5.34703	5.15649	5.30852	5.40621	5.16383	5.40104	5.32784	4.97572	5.28368	5.30755	5.28956	5.22093	5.20882	5.12026	5.1045	5.00966	5.1718	5.29551	5.15699	5.08133	5.29802	5.16777	5.30005	5.25539	5.30681	5.35183	5.31367	5.21368	5.17366	5.27484	5.45197	5.317	5.31558	5.25782	5.3214	5.17572	5.10192	5.28707	5.30958	5.28699	5.21966	5.24251	5.30009	5.34908	5.31304	5.29961	5.22422	5.19291	5.28087	5.31447	5.13137	5.26964	5.2731	5.28558	5.23315	5.31786	5.38853	5.19293	5.31768	5.3598	5.20976	5.40425	5.33537	5.24648	5.24825	5.38307	5.20811	5.17999	5.30262	5.21464	5.37964	5.32922	5.16977	5.55012	4.95004	5.14867	5.27983	5.29132	5.28013
DRD2	5.88865	5.80864	5.96541	5.98901	5.87798	5.87426	5.95553	5.95829	5.98777	5.88698	5.94541	5.91039	5.79292	5.91685	5.82854	5.82323	5.89932	5.87111	5.89594	5.89247	5.98024	5.92039	5.95046	5.92043	5.8781	5.92552	5.7551	5.88259	5.88011	6.01268	5.87955	5.94591	5.86134	5.89158	5.9463	5.73638	5.90426	5.88038	5.82803	5.93907	5.99335	5.69634	5.81461	5.9055	6.00893	5.80157	5.78181	5.97454	5.97036	5.84604	5.81303	5.9341	5.9037	5.87686	5.80712	5.90662	5.94978	5.88349	5.86253	5.87067	6.01302	5.58346	5.80168	5.90199	5.81382	5.80899	5.90292	5.8774	5.82083	5.81839	5.90713	5.86108	5.90341	5.83821	5.89662	5.91513	6.28581	5.90346	5.90207	5.8805	5.87361	5.78257
DSTYK	5.64078	5.87578	5.87862	5.94741	5.82885	5.80131	5.76747	5.88441	5.72362	5.81447	5.8789	5.82803	5.70854	5.73967	5.75531	5.84849	5.9768	5.85409	5.78747	5.78534	5.6902	5.69199	5.7647	5.77057	5.95971	5.73794	5.78273	5.85958	5.81728	5.82014	5.70837	5.87985	5.89174	5.70872	5.93351	5.91385	5.83358	5.7638	5.72383	5.85681	5.83824	5.69529	5.64655	5.75693	5.84526	5.78603	5.76901	5.77395	5.79777	5.81498	5.80352	5.86555	5.81409	5.89792	5.74804	5.81552	5.78163	5.71239	5.86431	5.78348	5.86795	5.40978	5.76499	5.8072	5.73876	5.77153	5.81611	5.86532	5.78476	5.7259	5.79112	5.80859	5.73398	5.72233	5.73442	5.80479	6.02882	5.8066	5.90732	5.69927	5.82712	5.8502
DTYMK	5.75692	5.70267	5.82565	5.82293	5.85896	5.75289	5.6675	5.82584	5.71736	5.69627	5.87565	5.70086	5.68787	5.69194	5.71032	5.83649	5.83233	5.73609	5.70027	5.71948	5.59587	5.62631	5.74721	5.59472	5.82265	5.80461	5.67407	5.72129	5.73326	5.78415	5.77176	5.91368	5.7596	5.68539	5.66137	5.7249	5.81566	5.74361	5.66335	5.80301	5.78809	5.63884	5.65091	5.84347	5.90783	5.65645	5.79152	5.81156	5.90273	5.73775	5.66749	5.7902	5.74862	5.79315	5.67593	5.77997	5.80861	5.70186	5.74262	5.79476	5.81603	5.33941	5.71166	5.7327	5.74127	5.73393	5.78476	5.82866	5.78397	5.68813	5.76489	5.64974	5.86402	5.68298	5.76155	5.83421	6.17169	5.63637	5.94462	5.77948	5.79211	5.75861
DUSP10	5.96373	6.02857	5.9575	5.90635	5.90304	5.99022	6.08951	6.02878	6.17443	6.03603	5.77548	6.11263	6.15045	6.0277	6.0512	6.04294	5.96952	5.87957	5.82454	5.9447	5.98583	5.9648	5.84371	6.01899	5.95263	6.00526	5.88827	6.00111	6.1031	6.08759	5.99939	6.0699	6.09122	6.14177	6.09422	6.11759	6.04026	6.15122	5.88339	6.0576	6.00667	6.1229	6.11245	6.01429	5.95251	6.08105	6.1944	5.9419	6.02089	6.01923	5.92355	5.95537	6.05583	5.94477	6.08538	6.04357	6.03702	6.03183	6.03632	6.24408	5.91761	5.78915	6.11537	6.02586	6.2824	6.14455	5.95613	6.03433	6.01228	5.93921	5.93277	6.10562	6.0159	6.01704	6.18565	5.95764	6.22696	5.80592	6.08269	6.15198	6.02543	5.90622
DUSP11	5.793	5.78832	5.66694	5.64423	5.70138	5.53646	5.67079	5.77422	5.45383	5.73247	5.87857	5.67854	5.67628	5.76933	5.77337	5.69021	5.63182	5.69931	5.76552	5.69561	5.76288	5.85143	5.76458	5.79048	5.70814	5.78497	5.73971	5.69533	5.64435	5.69714	5.56291	5.66567	5.63086	5.67855	5.58251	5.55304	5.78805	5.77504	5.58471	5.69996	5.63114	5.69145	5.73727	5.71408	5.82591	5.66251	5.69326	5.65256	5.77889	5.72516	5.80295	5.66277	5.71092	5.6466	5.65779	5.68493	5.76699	5.76096	5.69333	5.41257	5.70809	5.31146	5.65386	5.69328	5.39295	5.73382	5.66988	5.72695	5.66064	5.62137	5.66623	5.74597	5.73636	5.60939	5.77592	5.77949	5.4076	5.78056	5.62054	5.70371	5.76022	5.62799
DUSP12	6.08136	6.17923	6.24145	6.14555	6.26659	6.17246	6.01725	6.0463	6.09541	6.0681	6.34307	6.13979	6.1075	6.07504	6.04861	6.16909	6.25021	6.14226	6.11166	6.08722	5.97268	5.99991	6.14529	5.9563	6.25663	5.99851	6.04597	6.28932	6.05248	6.11427	6.12324	6.31914	6.1913	6.17821	6.0616	6.20463	6.07733	6.06643	6.09036	6.19962	6.14511	6.06691	6.00461	6.08139	6.16211	6.21798	6.13142	6.14266	6.15005	6.02868	6.11303	6.13918	6.0943	6.11043	6.08189	6.11443	6.16508	6.03885	6.22584	6.04366	6.17253	5.90522	6.1114	6.23139	6.23609	6.12475	6.26007	6.29965	6.14509	6.08108	6.19347	6.06681	6.13062	6.00222	6.12758	6.15976	6.33072	6.16558	6.15484	6.00003	6.01996	6.12903
DUSP13	5.41262	5.40465	5.60185	5.53365	5.57134	5.478	5.37002	5.43182	5.41038	5.46391	5.54065	5.46991	5.47385	5.35627	5.43689	5.42673	5.66199	5.47712	5.52842	5.52913	5.33375	5.44012	5.46113	5.22642	5.62606	5.4887	5.42664	5.51028	5.41216	5.43205	5.51188	5.61301	5.46261	5.45435	5.52841	5.56471	5.39422	5.42886	5.45308	5.45587	5.48396	5.54292	5.33899	5.43561	5.46909	5.53826	5.51049	5.49533	5.51177	5.39222	5.43579	5.51537	5.43021	5.58175	5.33541	5.45443	5.37519	5.40405	5.5273	5.48026	5.49134	5.18007	5.49521	5.39192	5.53824	5.41422	5.52925	5.506	5.40487	5.41622	5.53401	5.42381	5.47495	5.29466	5.4024	5.53383	5.67512	5.42371	5.57487	5.42934	5.41145	5.51595
DUSP14	4.98266	4.83585	4.94944	5.11975	5.03905	4.77067	4.87583	4.9232	4.69058	4.92854	5.12182	4.77399	4.88586	5.11084	5.01648	4.84683	4.95436	4.9091	4.93789	4.97882	4.89382	4.95781	4.87212	4.86358	4.91236	4.87097	4.96615	5.00074	4.89747	4.92833	4.85829	4.94247	4.87162	4.90796	4.82087	4.87071	5.00599	4.9327	4.97642	4.97589	4.97364	5.1444	5.00545	4.80115	4.91838	4.89699	4.87879	4.88076	4.81553	4.99364	5.00022	4.97606	4.991	4.82357	5.15836	4.92579	4.97768	4.9341	4.79768	4.71519	5.01937	4.96588	4.848	4.88948	4.91485	4.89487	4.96924	4.93655	4.89767	5.01304	4.86018	4.97013	4.95917	4.92049	4.90283	4.94991	5.28481	5.02863	4.88543	4.97565	4.9403	4.95439
DUSP18	5.96542	5.9406	5.97443	5.97814	6.07619	5.90463	5.98384	6.00928	5.90278	5.92143	6.04576	5.98801	5.77153	6.10598	5.91648	5.93514	5.80656	5.96048	6.00865	5.95935	6.03358	5.98812	6.01023	6.02813	5.9123	6.00553	5.96031	6.05061	5.95045	5.95488	5.98884	5.9299	5.96085	5.94972	6.15636	5.91413	6.00326	5.92946	5.85645	5.9966	6.06473	5.99626	6.05293	5.93077	6.05141	5.95506	5.89851	5.95414	6.00797	5.92121	6.02688	5.93312	5.92622	5.88163	6.08086	6.01605	6.03072	5.97203	5.97218	5.88946	6.03751	5.71162	5.86425	5.97339	5.93411	5.98221	5.9795	5.94999	5.93433	5.87733	5.89729	5.9952	5.97853	5.98389	6.01132	5.99851	5.94288	6.0987	5.86658	5.92353	6.00049	5.8826
DUSP4	5.60039	5.69081	5.62527	5.59333	5.57693	5.60737	5.80005	5.54607	5.87785	5.65246	5.26707	5.76534	5.90512	5.6367	5.70895	5.64958	5.66492	5.57002	5.51184	5.60402	5.70449	5.69265	5.55053	5.63035	5.6661	5.66906	5.48415	5.66171	5.69254	5.71007	5.74484	5.68976	5.7223	5.83351	5.92235	5.8002	5.65946	5.79777	5.51704	5.72571	5.66953	5.79428	5.721	5.82567	5.54408	5.72594	5.86661	5.67387	5.62936	5.69845	5.48933	5.68832	5.67253	5.80636	5.70241	5.67034	5.73487	5.72879	5.70661	5.83999	5.54825	5.27933	5.74289	5.63079	5.70253	5.80425	5.63766	5.70556	5.82234	5.52429	5.54164	5.70661	5.72106	5.57001	5.74022	5.57252	5.70206	5.4339	5.62493	5.69902	5.64872	5.53402
DUSP6	4.647	4.6509	4.40844	4.5401	4.69868	4.7745	4.91154	4.66482	4.93017	4.59971	4.59576	4.82658	4.9021	4.72901	4.68361	4.82407	4.72521	4.69222	4.26685	4.56092	4.72945	4.5743	4.5654	4.83638	4.51369	4.62444	4.7882	4.69586	4.76867	4.70624	4.6598	4.52979	4.71624	4.8727	4.74107	4.73548	4.72487	4.7566	4.73852	4.62241	4.69374	4.95121	4.81859	4.67934	4.64634	4.79724	4.7763	4.62673	4.68112	4.79322	4.66796	4.73563	4.79256	4.51117	4.75452	4.61309	4.83987	4.78362	4.68099	4.78957	4.62928	4.70757	4.80716	4.7784	4.74222	4.87141	4.66736	4.68481	4.80986	4.72504	4.63798	4.81714	4.67088	4.75796	4.65213	4.58986	4.66906	4.51854	4.66875	4.75112	4.87698	4.63518
DVL2	5.83212	5.78293	5.93	5.75516	5.78977	5.84915	5.82721	5.75469	5.97141	5.97224	5.73345	5.86092	5.85887	5.86309	5.99469	5.86735	5.86795	5.92142	6.02036	5.93734	6.03934	5.98987	6.01672	6.07099	5.92312	6.02241	6.01274	5.86087	5.78821	5.85124	5.95311	5.84177	5.72178	5.74427	5.82896	5.74876	5.86641	5.72593	5.9622	5.78311	5.70237	5.77012	5.97289	5.79128	5.71629	5.7666	5.73846	6.0062	5.82779	5.87906	5.94978	5.91341	5.88317	5.95527	5.94945	5.941	5.79965	5.84557	5.91686	5.51233	5.88739	6.21442	5.83179	5.93979	5.86706	5.69944	5.83555	5.86838	5.73805	6.03547	5.97281	5.84589	5.90932	5.867	5.75653	5.807	5.64954	6.09867	5.86649	5.95275	6.00701	5.76649
DXO	5.15179	5.08455	4.83589	4.84184	4.96637	4.83856	4.99597	5.01397	4.76834	4.77132	5.10733	4.90418	4.9455	5.12447	4.98484	5.07924	4.79339	4.89111	4.94864	4.82904	4.95902	5.00174	4.85149	4.93993	4.8708	4.97371	4.85566	5.00848	5.00508	4.89981	4.77817	4.88358	4.88628	4.93077	4.93995	4.91075	5.058	5.05896	5.07319	4.90351	4.97772	5.11132	4.93577	4.87063	5.10927	5.01777	5.0677	4.89828	4.95383	4.97244	5.07924	4.98936	4.9133	4.8393	5.0081	5.02	5.04645	4.97178	4.95914	4.73957	4.9889	4.70161	5.00153	5.01905	4.95965	5.11767	4.97256	4.94077	5.048	4.93036	4.71407	5.04752	5.00347	5.02141	5.05369	4.96327	4.56675	4.95575	4.79508	4.98575	5.14754	4.78974
DYNC1LI2	5.7973	5.65291	5.52517	5.52055	5.49666	5.48734	5.59388	5.63861	5.75554	5.55865	5.73635	5.58151	5.62888	5.62015	5.62126	5.64831	5.6727	5.5741	5.57961	5.55283	5.58258	5.61112	5.48162	5.52414	5.51617	5.56694	5.55037	5.59243	5.55799	5.59606	5.59961	5.51699	5.57764	5.52396	5.4604	5.52757	5.69669	5.62448	5.5103	5.57918	5.58444	5.54389	5.59446	5.66394	5.62516	5.63738	5.57807	5.5021	5.59788	5.71275	5.67034	5.62899	5.66591	5.59461	5.50957	5.54935	5.67771	5.68188	5.39654	5.75756	5.54052	5.16191	5.63195	5.60669	5.51809	5.64316	5.58552	5.66254	5.61224	5.56991	5.36256	5.66667	5.60482	5.56804	5.57996	5.67167	5.36754	5.66071	5.58484	5.60479	5.67044	5.54809
DYRK2	6.04972	6.07222	6.07317	6.01117	6.20732	6.09943	6.234	6.12666	6.31883	6.17455	5.90697	6.10655	6.18773	6.10119	6.10797	6.09957	6.12294	6.12219	6.26808	6.30852	6.28045	6.2867	6.27694	6.32368	6.00289	6.1359	6.09396	6.03382	6.10126	6.14579	6.07184	6.03584	6.03376	6.01496	5.9913	6.00635	6.22694	6.05895	6.09569	5.97833	5.97412	6.19014	6.23448	6.17858	5.95539	6.03074	6.05535	6.12093	6.16374	6.18826	6.07145	6.0906	6.03011	6.13673	6.1217	6.20453	6.03742	6.13216	6.05597	6.21707	6.05116	6.43292	6.19124	5.97575	6.08137	6.02958	6.00816	5.96919	6.01766	6.15402	6.13213	6.11637	6.02329	6.03418	6.01668	6.0451	6.07099	6.30097	6.0904	6.06938	6.15853	6.11961
DYRK3	4.57466	4.32189	4.56165	4.46163	4.57873	4.47686	4.45904	4.31679	4.41856	4.26387	4.22633	4.45238	4.57934	4.35421	4.52335	4.51592	4.33726	4.41521	4.67065	4.66581	4.56303	4.62734	4.58605	4.45419	4.46671	4.40728	4.29487	4.44919	4.44328	4.36161	4.46394	4.53166	4.42455	4.36151	4.41051	4.6113	4.45669	4.51826	4.3523	4.53057	4.40841	4.34621	4.24963	4.39396	4.43344	4.50824	4.557	4.33201	4.43368	4.22302	4.28104	4.52459	4.34718	4.51434	4.43211	4.44996	4.46727	4.53869	4.46114	4.40688	4.536	4.44766	4.39008	4.58197	4.43095	4.43417	4.39235	4.47056	4.47876	4.38492	4.33132	4.3028	4.51622	4.34188	4.39022	4.33773	4.37948	4.55835	4.40232	4.60484	4.36032	4.46652
DYRK4	5.34419	5.23395	5.34985	5.31412	5.23172	5.21795	5.18976	5.32936	5.25088	5.36491	5.30009	5.26918	5.14431	5.19901	5.3032	5.24887	5.19473	5.25947	5.4834	5.39317	5.24297	5.28666	5.33663	5.33096	5.41569	5.36439	5.21919	5.29955	5.21306	5.32118	5.35664	5.36005	5.29373	5.23728	5.13903	5.26582	5.33114	5.28576	5.18151	5.39657	5.30275	4.8708	5.41755	5.34903	5.33987	5.18045	5.16606	5.29324	5.34487	5.27176	5.28425	5.30106	5.19934	5.2912	5.0967	5.29031	5.18307	5.27273	5.36327	5.204	5.42423	5.0522	5.20157	5.26319	5.12818	5.25168	5.33317	5.33101	5.29687	5.27008	5.32347	5.19141	5.34391	5.24618	5.30781	5.36447	5.45374	5.42251	5.3008	5.25629	5.20429	5.27145
E2F6	5.56992	5.62535	5.85834	5.64075	5.84754	5.68042	5.5977	5.56995	5.64315	5.67577	5.62125	5.60611	5.58777	5.59014	5.60039	5.6994	5.8093	5.82389	5.8164	5.85294	5.71577	5.69236	5.78155	5.5334	5.84508	5.74938	5.86747	5.81686	5.54262	5.73203	5.7317	5.88156	5.68234	5.67522	5.74324	5.62346	5.45643	5.548	5.60624	5.66169	5.70521	5.65643	5.65269	5.74126	5.66313	5.71937	5.62902	5.78752	5.73794	5.57234	5.58966	5.62793	5.58707	5.82555	5.66834	5.7446	5.69518	5.64205	5.87	5.64575	5.74958	5.46934	5.59394	5.70174	5.74486	5.54713	5.79908	5.7647	5.62547	5.6195	5.90562	5.55236	5.67031	5.64961	5.64759	5.6139	6.00248	5.91407	5.81006	5.46218	5.57609	5.65779
E6	6.10712	5.82053	5.65928	5.70572	5.74051	5.92102	5.6179	5.77305	5.91433	5.77286	5.82572	5.78936	5.90153	5.69773	5.87295	5.86259	5.91982	5.81403	5.7609	5.75654	5.71207	5.79996	5.70187	5.82135	5.80534	5.65256	5.60092	5.75389	5.8864	5.88972	5.93915	5.90183	5.87528	5.88294	5.81906	5.94251	5.76652	5.93306	6.18174	5.87285	5.71008	5.66126	5.71906	5.71695	5.79949	5.84231	5.96623	5.83554	5.73033	5.82866	5.90169	5.87558	5.8815	5.66984	5.82104	5.62023	5.7718	5.81792	5.70463	5.87315	5.68544	6.26742	5.94636	5.90584	5.83511	5.98939	5.87769	5.81302	5.91446	6.03684	5.6577	5.82447	5.90412	5.83126	5.7762	5.98449	5.12775	5.55273	5.71644	5.97852	5.79734	5.95676
E7	5.84042	5.68303	5.60978	5.69322	5.74385	5.74945	5.60606	5.66298	5.48385	5.62279	5.88201	5.57589	5.56154	5.7112	5.68107	5.65836	5.63417	5.67467	5.7452	5.60838	5.65828	5.6996	5.64762	5.69912	5.54403	5.68546	5.68169	5.58361	5.74949	5.68619	5.64506	5.64931	5.69218	5.61292	5.7103	5.73968	5.8386	5.67386	6.04072	5.77115	5.70158	5.5489	5.57153	5.71288	5.80478	5.59811	5.72353	5.52512	5.63886	5.71076	5.77935	5.6928	5.64299	5.59375	5.74571	5.57137	5.57175	5.64598	5.56251	5.49597	5.68863	6.20638	5.68481	5.63024	5.58739	5.75454	5.65276	5.63262	5.6595	5.83894	5.68113	5.67752	5.68898	5.8394	5.7828	5.8417	5.22996	5.58006	5.54818	5.72394	5.79938	5.6457
EAPP	5.96914	6.02942	6.12941	5.93732	6.1127	6.00152	5.90222	5.97779	6.00123	6.06989	6.12865	5.95464	5.93333	5.93922	5.94982	6.01909	6.04636	6.01359	6.1868	6.12786	6.02384	6.02634	6.2221	5.92256	6.08079	5.98007	6.03057	6.0512	5.89543	6.01772	5.91218	6.15122	5.95616	5.94474	5.97471	5.99319	5.9433	5.87649	5.92129	6.00736	5.98406	5.93251	5.8668	5.94393	6.00059	6.01836	5.93043	5.99737	5.98177	5.94872	5.98601	5.96137	5.96566	6.08066	5.93507	6.01026	5.96648	5.99018	6.02435	5.90711	6.05849	5.74044	5.90451	6.01673	6.03112	5.9037	6.03841	6.06701	5.9383	5.9296	6.03829	5.9542	5.95813	5.8303	5.96916	5.97142	6.24047	6.23462	5.94969	5.87724	5.79013	5.98941
ECI2	5.67638	5.74906	5.41772	5.63181	5.57781	5.60716	5.77158	5.59281	5.73694	5.59106	5.42474	5.70587	5.89718	5.54318	5.6222	5.65632	5.69676	5.45631	5.41256	5.56049	5.61531	5.55348	5.49345	5.58995	5.57305	5.61745	5.44013	5.61506	5.68989	5.63417	5.55295	5.57565	5.70505	5.75752	5.74205	5.727	5.63565	5.74411	5.44766	5.58003	5.60275	5.7924	5.59196	5.59269	5.57826	5.63238	5.80373	5.56253	5.62238	5.57759	5.41446	5.56076	5.64169	5.55305	5.63261	5.60481	5.71036	5.54481	5.61535	5.85195	5.51888	5.25048	5.66546	5.632	5.84477	5.72252	5.60912	5.66008	5.75711	5.4451	5.35703	5.71888	5.59594	5.53565	5.6291	5.68241	5.60353	5.50491	5.61368	5.62872	5.52665	5.49641
EEF1A1	5.60126	5.62943	5.6952	5.65707	5.60186	5.48344	5.74552	5.53965	5.85258	5.72906	5.53224	5.6244	5.87461	5.61865	5.7651	5.61509	5.53843	5.60503	5.70954	5.72061	5.81642	5.67873	5.7453	5.73968	5.51446	5.82892	5.76618	5.6078	5.52888	5.65044	5.65332	5.72602	5.51656	5.6534	5.47362	5.67163	5.8325	5.63168	5.63685	5.63819	5.52163	5.73341	5.91349	5.67122	5.52336	5.69453	5.5163	5.78789	5.68525	5.73527	5.6804	5.56823	5.67438	5.58215	5.78986	5.85181	5.66646	5.69029	5.70159	5.70355	5.55026	5.82741	5.78236	5.63764	5.63567	5.56126	5.61694	5.56579	5.56572	5.73695	5.77109	5.76478	5.60975	5.66981	5.58211	5.51335	5.60917	5.82743	5.6082	5.60343	5.68773	5.63939
EEF1A2	5.71032	5.65283	5.60376	5.63677	5.45652	5.84246	5.6557	5.43477	5.71283	5.56182	5.36846	5.74127	5.73615	5.51655	5.5926	5.59704	5.76535	5.52073	5.38939	5.53519	5.45208	5.51217	5.32592	5.56749	5.58846	5.52625	5.45952	5.56392	5.76933	5.69078	5.62855	5.67278	5.68192	5.73019	5.65272	5.77886	5.61185	5.65885	5.88206	5.60879	5.61875	5.76339	5.66619	5.55133	5.59417	5.71237	5.77221	5.57492	5.50164	5.60593	5.42434	5.61842	5.593	5.586	5.6537	5.5105	5.54344	5.58669	5.62893	5.78524	5.46082	6.07147	5.64027	5.52994	5.83169	5.61437	5.54503	5.58542	5.69482	5.68624	5.63581	5.56143	5.55477	5.6638	5.71182	5.68723	5.95226	5.26692	5.57406	5.61583	5.62274	5.72337
EEF1D	6.04643	6.15314	6.20324	6.1537	6.4002	6.24702	6.01375	6.0853	6.08342	6.10803	6.41968	6.1528	6.10644	6.12839	6.05671	6.15424	6.25028	6.21303	6.11572	6.09065	6.01373	6.01731	6.13339	5.94117	6.32282	6.00081	6.12451	6.2742	6.09616	6.13459	6.17083	6.35726	6.15721	6.15449	6.85194	6.18688	6.14941	6.08576	6.08792	6.16216	6.2202	6.06731	6.05589	6.30612	6.20807	6.19004	6.11702	6.13656	6.13093	6.07644	6.5143	6.15141	6.13994	6.16257	6.11446	6.13048	6.12511	6.11076	6.1674	6.11426	6.22744	5.94585	6.11655	6.17884	6.23254	6.10838	6.28366	6.2729	6.12429	6.11474	6.17944	6.05955	6.10857	6.08884	6.14117	6.16105	6.32628	6.1827	6.2066	6.02798	6.1437	6.12168
EEF1G	6.06439	5.96696	5.99123	5.90131	6.12092	5.88407	5.93633	5.95986	5.74719	5.9772	5.86468	5.94434	5.9575	6.07974	5.94259	6.1362	6.03926	5.98698	5.9093	5.9284	5.93352	5.97623	5.88476	5.86752	6.03592	6.18325	6.04518	6.02981	5.93238	6.5042	6.0381	6.13165	5.99188	5.98378	6.95462	5.97546	5.76729	6.04931	5.91016	6.17504	5.97477	5.92714	5.93269	6.30627	6.00801	6.03263	6.00455	6.23028	5.94755	5.96821	5.91025	5.979	5.95208	5.94234	6.08958	5.913	6.40785	5.90952	5.97245	5.88847	6.1233	5.72336	6.01504	5.95052	6.03178	6.02084	5.95235	6.00295	5.99391	5.91834	5.83724	5.94621	6.00045	5.97713	5.93232	6.16306	5.90206	5.91192	5.92805	5.99157	5.93601	5.90584
EEF2K	5.42124	5.33908	5.41393	5.36559	5.38554	5.22678	5.29665	5.46615	5.27505	5.35935	5.5555	5.33619	5.29222	5.50435	5.43077	5.43313	5.46428	5.39776	5.49332	5.43788	5.49549	5.46979	5.42558	5.4965	5.33364	5.37807	5.53348	5.49413	5.27625	5.39555	5.49606	5.31101	5.36927	5.42811	5.1833	5.27678	5.33784	5.37256	5.33372	5.32763	5.3343	5.3657	5.4753	5.34395	5.38118	5.41612	5.40908	5.32662	5.31399	5.49223	5.47128	5.41206	5.42759	5.34818	5.42178	5.30932	5.43487	5.37355	5.38482	5.20713	5.48922	5.21529	5.36849	5.39895	5.30161	5.40139	5.3721	5.47833	5.2919	5.45885	5.35812	5.37299	5.4266	5.35837	5.4262	5.33693	4.95757	5.49449	5.43968	5.41036	5.58369	5.16131
EFHD2	5.79777	5.70296	5.71279	5.79395	5.83608	5.95616	5.64788	5.83569	5.7007	5.69724	5.94309	5.98474	5.93838	5.79441	5.93154	5.81799	5.79208	5.77594	5.78465	5.69466	5.65015	5.78494	5.75415	5.66771	5.71298	5.70758	5.7537	5.79772	5.93002	5.80819	5.75529	5.85758	5.79515	5.73918	5.64606	5.80351	5.78076	5.89193	6.05859	5.83416	5.78669	5.70615	5.65673	6.31066	5.81977	5.71252	5.84864	5.51079	5.83716	5.85223	5.88784	5.86441	5.8487	5.70067	5.7964	5.70299	5.76624	5.67048	5.7267	5.6339	5.84202	6.32494	5.86641	5.89732	5.93543	5.87146	5.82049	5.73239	5.79075	5.94834	5.68186	5.75917	5.89709	5.92758	5.78285	5.99347	5.46033	5.70405	5.69093	5.86575	5.6758	5.69346
EFS	4.97091	4.95116	5.08667	4.93846	4.86844	4.98499	4.7154	4.87744	4.97469	4.96222	5.0753	4.90166	4.93414	4.8533	4.9071	4.97798	5.27535	5.04011	4.91409	4.95669	4.8244	4.86177	4.9788	4.83222	5.03874	5.06051	5.01621	5.00163	4.95427	5.10264	5.06134	5.17041	4.93635	4.94074	4.86385	4.9622	4.98186	4.84933	4.98905	4.93604	4.90308	4.72272	4.75963	4.96227	4.92868	5.04423	4.90409	4.92394	5.05204	4.88287	5.04499	4.9653	4.84479	5.15872	4.76704	5.06179	4.91946	4.91568	5.05241	4.97724	4.90066	4.94276	4.87288	4.92603	4.82084	4.90795	4.98527	4.93373	4.91231	4.96199	5.00742	4.90713	4.95387	4.82848	4.92689	4.91666	5.21	5.04383	4.96767	4.77263	4.8642	5.01346
EGFR_ext	5.94582	5.85406	5.72304	5.95949	5.83973	5.74405	5.89559	5.91155	5.84152	5.86712	5.96654	5.90582	5.73938	5.89326	5.823	5.87878	5.87876	5.82145	5.80111	5.75737	5.82164	5.86324	5.70522	5.8243	5.75077	5.889	5.78438	5.86286	5.83543	5.83414	5.93287	5.71635	5.8468	5.83435	5.81307	5.68427	5.91387	5.94831	5.77163	5.7517	5.85443	5.8761	5.79417	6.01179	5.96815	5.8543	5.87082	5.79991	5.86294	5.95621	5.93317	5.98591	5.94936	5.82967	5.83642	5.81499	5.91365	5.86731	5.73343	5.98505	5.85514	5.51961	5.87886	5.79863	5.70172	5.93833	5.80415	5.90306	5.83117	5.82096	5.6445	5.86549	5.88458	5.78513	5.85923	5.90685	5.58226	5.79494	5.85971	5.84403	6.15072	5.65769
EGFR_int	5.64785	5.73	5.51629	5.56872	5.65684	5.49549	5.70741	5.75568	5.83328	5.67044	5.81006	5.65476	5.65904	5.66916	5.6885	5.72599	5.80905	5.64064	5.66262	5.57481	5.56881	5.71868	5.51765	5.49484	5.56675	5.69789	5.65197	5.67422	5.72802	5.73177	5.62606	5.61641	5.62881	5.70076	5.66007	5.62359	5.72513	5.82865	5.57838	5.71642	5.6594	5.80742	5.65474	5.66126	5.84995	5.65827	5.69586	5.7251	5.72692	5.80733	5.75249	5.77779	5.69992	5.82042	5.57302	5.62942	5.68136	5.67334	5.57933	5.41549	5.68803	5.23349	5.72867	5.58477	5.68234	5.77075	5.69122	5.6664	5.67023	5.60089	5.61237	5.73535	5.79029	5.56899	5.77805	5.78546	5.43273	5.57059	5.68813	5.73186	5.89601	5.48323
EGR2	4.94272	4.9587	4.90907	5.02448	4.69873	4.89225	4.93631	4.97266	4.84088	4.94299	4.94066	4.97509	4.90993	4.8607	4.95063	4.76101	5.05817	4.98389	4.99844	4.96307	4.79916	4.90713	4.8718	4.80447	4.98519	4.93021	4.90473	4.88623	4.84636	4.85959	4.97491	4.99401	4.92516	4.91061	4.85323	4.605	4.91746	4.84612	4.92954	4.92095	4.88114	4.6009	4.97004	4.92437	5.05813	4.83139	4.81279	4.96915	4.92229	4.98818	4.9658	4.90497	4.90452	5.01486	4.62817	4.88389	4.78121	4.95571	4.92466	4.98257	5.00055	5.03934	4.85259	4.87168	4.85037	4.79095	4.92026	4.80323	4.89405	4.86442	5.08537	4.79318	4.92907	4.85309	4.89598	5.04738	5.2702	4.93627	4.95202	4.75949	4.78405	5.07589
EHF	5.58375	5.57393	5.61073	5.61022	5.58302	5.54765	5.53745	5.55438	5.66324	5.611	5.74852	5.51735	5.48913	5.63053	5.60169	5.62781	5.44625	5.57931	5.69927	5.5984	5.63223	5.6249	5.61789	5.57792	5.72405	5.49209	5.79148	5.59935	5.51113	5.53676	5.65263	5.53648	5.50007	5.54707	5.73102	5.44999	5.72465	5.50988	5.67048	5.38581	5.63448	5.56203	5.67282	5.59753	5.47603	5.53137	5.59435	5.70336	5.47929	5.64404	5.66034	5.55304	5.54983	5.59779	5.63389	5.61013	5.52476	5.80878	5.63267	5.37298	5.66636	5.75296	5.50184	5.70338	5.43826	5.56776	5.52981	5.60293	5.46462	5.63914	5.70699	5.56937	5.56074	5.63705	5.58333	5.53643	5.09429	5.68847	5.64398	5.61294	5.77708	5.54917
EHMT2	5.50921	5.56209	5.38748	5.69741	5.48068	5.41521	5.69807	5.48458	5.68069	5.6109	5.43756	5.58918	5.64664	5.48518	5.58524	5.54146	5.54742	5.4045	5.33465	5.46393	5.5271	5.50611	5.47682	5.56134	5.47565	5.56434	5.52153	5.51964	5.60496	5.49901	5.5493	5.35863	5.5564	5.59855	5.75283	5.58812	5.59802	5.61706	5.32913	5.45294	5.49189	5.74445	5.49373	5.57203	5.51873	5.6121	5.56069	5.40146	5.64239	5.52122	5.37062	5.484	5.437	5.43141	5.35696	5.62041	5.61969	5.57674	5.46031	5.8138	5.43376	5.23098	5.62204	5.58009	5.60205	5.61475	5.45032	5.45606	5.64036	5.32847	5.31077	5.59225	5.50395	5.4771	5.52628	5.52489	5.50449	5.3636	5.47083	5.48349	5.55047	5.49115
EIF4A2	5.82832	5.66703	5.8666	5.92294	5.75281	5.77374	5.66044	5.69103	5.75589	5.83854	5.77858	5.77708	5.83044	5.78325	5.8631	5.73774	5.62164	5.86298	6.11195	6.0211	5.85447	5.92401	5.9708	5.87461	5.78391	5.98431	5.87508	5.72867	5.71543	5.73612	5.87798	5.89789	5.81674	5.70864	5.61131	5.77695	5.83653	5.59969	5.80114	5.80785	5.69141	5.29282	5.9058	5.80285	5.89946	5.6688	5.6365	5.82667	5.82071	5.67323	5.77665	5.74632	5.71305	5.93002	5.66664	5.90972	5.75455	5.77766	5.87085	5.68413	5.89526	6.0678	5.71047	5.69022	5.73627	5.50231	5.77964	5.727	5.77706	5.77219	5.9493	5.79482	5.77928	5.84402	5.57026	5.79532	5.97874	5.98929	5.83817	5.68627	5.38346	5.88484
EIF4A3	5.83125	5.58299	5.50456	5.68432	5.51893	5.76444	5.67596	5.57255	5.70364	5.65664	5.41454	5.6778	5.7797	5.50958	5.69496	5.56449	5.64338	5.58222	5.50402	5.54557	5.57348	5.56754	5.52997	5.66356	5.52987	5.52161	5.46249	5.61014	5.80895	5.69015	5.6372	5.54893	5.69747	5.73384	5.65715	5.87412	5.6508	5.63215	5.86686	5.66264	5.67333	5.74547	5.58115	5.5062	5.56164	5.67055	5.72918	5.50351	5.59856	5.66942	5.57674	5.56744	5.65584	5.47545	5.59769	5.5729	5.55608	5.52588	5.65599	5.80933	5.44952	6.14039	5.68105	5.54334	5.83185	5.70584	5.67349	5.584	5.62963	5.81645	5.53377	5.61605	5.62358	5.71939	5.69354	5.63186	5.70199	5.20641	5.53681	5.7174	5.70046	5.73371
EIF4E	5.71412	5.76126	5.76494	5.77309	5.61177	5.674	5.54636	5.65656	5.58741	5.68083	5.75139	5.60276	5.58724	5.65043	5.62305	5.65585	5.63759	5.66574	5.74524	5.65264	5.57156	5.65486	5.74981	5.74431	5.80166	5.64611	5.66923	5.63642	5.52629	5.65674	5.6721	5.76889	5.64843	5.62733	5.6164	5.63937	5.76427	5.63166	5.75407	5.72789	5.68042	5.47817	5.73824	5.57569	5.58801	5.5493	5.57237	5.69944	5.60831	5.5466	5.62877	5.66915	5.64578	5.71132	5.48239	5.67179	5.61408	5.63065	5.75036	5.60278	5.73792	5.81025	5.60435	5.71516	5.61248	5.62534	5.72166	5.6539	5.63145	5.63314	5.80458	5.6895	5.64871	5.70075	5.63152	5.64944	5.82464	5.83537	5.61298	5.61478	5.55214	5.82488
EIF4EBP1	5.06684	4.96113	4.91747	4.94989	5.06414	4.96456	5.17904	5.02722	5.173	4.96395	4.79935	5.08925	5.30897	4.99539	5.07967	4.98263	4.95926	4.92642	4.78694	4.90577	5.16824	4.99134	4.95567	5.21166	4.81001	5.07718	5.06249	5.02715	5.0653	5.10887	4.98723	4.88829	4.96337	5.09958	5.0101	5.12359	5.21166	5.12083	4.98542	4.935	5.01832	5.2257	5.11921	5.17643	5.0059	5.10574	5.048	4.99745	5.07957	5.13954	5.02156	4.91141	5.04893	4.91055	5.06208	5.02221	5.07605	5.0931	5.01722	5.17787	4.89248	5.10548	5.11738	4.99023	5.1398	5.10591	5.02086	4.97123	5.02669	5.10643	5.05117	5.07543	4.9006	5.03151	5.0689	4.85082	4.38036	4.97312	4.85906	5.04747	5.21372	4.92762
ELF1	5.69897	5.67035	5.85051	5.65149	5.68335	5.56438	5.61628	5.59506	5.58604	5.6469	5.67999	5.37885	5.49059	5.81743	5.68554	5.64421	5.61477	5.71399	5.80228	5.78537	5.75571	5.7023	5.79216	5.75593	5.72069	5.65392	6.18391	5.71266	5.54332	5.54934	5.57776	5.65286	5.55898	5.67806	5.5418	5.6357	5.62269	5.57698	5.67959	5.70975	5.75177	5.65183	5.74157	5.57871	5.91607	5.90535	5.56046	5.79368	5.63329	5.64365	5.71184	5.60803	5.80801	5.69888	5.76773	5.68566	5.60854	5.624	5.68123	5.39104	5.85712	5.83461	5.50115	5.67893	5.65095	5.59402	5.57652	5.66648	5.5543	5.68754	5.94682	5.69359	5.63289	5.95972	5.63548	5.6358	5.73325	5.97681	6.08969	5.68088	5.66672	5.61726
ELF2	5.51496	5.60075	5.59315	5.51237	5.49233	5.70393	5.57104	5.62085	5.731	5.56674	5.30936	5.67214	5.82963	5.57561	5.62821	5.64221	5.57963	5.42782	5.43	5.58683	5.57492	5.55693	5.43393	5.69327	5.47707	5.57072	5.77909	5.56965	5.66177	5.62739	5.67798	5.51576	5.67107	5.74023	5.61991	5.66098	5.5569	5.67785	5.49357	5.56773	5.66276	5.71131	5.65109	5.66702	5.52255	5.65847	5.72828	5.70304	5.57931	5.55768	5.3615	5.60398	5.62175	5.58425	5.56921	5.54051	5.63951	5.54419	5.65952	5.74973	5.58257	5.77435	5.63596	5.53184	5.81341	5.64435	5.47451	5.56582	5.69993	5.53844	5.65952	5.6673	5.59378	5.54652	5.68222	5.53684	5.62278	5.57849	5.53735	5.6355	5.60884	5.52869
ELF4	5.52119	5.58605	5.69459	5.55204	5.62825	5.54586	5.44836	5.64609	5.57742	5.59318	5.57513	5.5906	5.45153	5.47002	5.60539	5.56932	5.58763	5.69723	5.7814	5.7176	5.60872	5.62656	5.73899	5.64097	5.6688	5.63846	5.69478	5.66099	5.4774	5.56748	5.64143	5.68524	5.60878	5.54827	5.52601	5.51536	5.53748	5.55287	5.4607	5.69807	5.52251	5.40066	5.63035	5.52232	5.68891	5.57815	5.46807	5.74657	5.62074	5.56121	5.56282	5.61754	5.59581	5.60948	5.50278	5.60606	5.54507	5.47192	5.5955	5.4119	5.62105	5.28804	5.52032	5.59667	5.57514	5.57376	5.64583	5.65423	5.5852	5.55868	5.70634	5.57855	5.57531	5.61966	5.60063	5.59106	5.82371	5.75824	5.73371	5.56557	5.49507	5.59867
ELF5	5.29458	5.33124	5.48922	5.3474	5.41023	5.50813	5.19669	5.2541	5.23532	5.29695	5.35447	5.33576	5.21288	5.31578	5.30728	5.38057	5.33155	5.41502	5.46769	5.4062	5.27237	5.30261	5.45442	5.20565	5.46084	5.35541	5.45413	5.47962	5.38296	5.45381	5.31172	5.54708	5.37562	5.38481	5.24399	5.39858	5.36451	5.26239	5.57138	5.38541	5.44655	5.35004	5.16423	5.2845	5.29307	5.37678	5.36429	5.40633	5.3591	5.24121	5.2683	5.29658	5.30072	5.43984	5.36239	5.39597	5.36846	5.27877	5.45014	5.28025	5.4352	5.49985	5.23597	5.47527	5.37079	5.29267	5.45497	5.40352	5.28781	5.39144	5.48864	5.35049	5.29225	5.3867	5.38042	5.27603	5.46909	5.51456	5.46883	5.31033	5.23071	5.4804
ELK1	6.00377	5.98389	6.02851	5.79374	5.98989	5.83838	5.90729	6.01264	5.91796	5.82472	6.06452	6.27499	5.99549	6.47398	6.13057	5.91642	6.07574	5.99794	5.984	5.90105	6.00796	6.00305	5.93553	5.97999	5.88784	5.88655	6.22327	6.09942	5.99452	6.08407	6.14292	5.96766	5.93724	5.97499	6.83988	5.96978	5.84125	6.03616	5.93058	6.02469	6.0733	6.10556	5.93824	6.07827	6.26953	5.9584	5.946	5.97672	5.99722	5.99372	6.01726	6.0106	6.06312	6.35703	6.06964	5.93718	5.9882	5.93308	5.95275	5.7896	6.0389	5.75463	5.91982	5.88081	6.01262	5.96919	5.95939	5.91648	5.97395	5.93924	6.0032	6.06529	5.98689	6.16737	6.11221	5.95942	6.22432	5.874	5.87443	5.93481	6.15893	5.83805
ELK3	5.59974	5.53702	5.69501	5.68036	5.58229	5.63429	5.50287	5.52184	5.45694	5.64732	5.61242	5.581	5.46023	5.50521	5.55939	5.56254	5.63335	5.6269	5.59499	5.56762	5.51864	5.47091	5.65419	5.59431	5.69113	5.55863	5.6479	5.56733	5.48485	5.57267	5.56739	5.69318	5.573	5.47923	5.5749	5.55278	5.58613	5.53817	5.66659	5.59899	5.60701	5.16313	5.60493	5.57381	5.53183	5.56223	5.41207	5.59793	5.62338	5.53874	5.61762	5.5954	5.47377	5.67796	5.33869	5.58609	5.49907	5.52167	5.75973	5.47794	5.64483	5.77128	5.50328	5.64262	5.47394	5.52665	5.59447	5.5902	5.5361	5.59725	5.78552	5.532	5.61455	5.48999	5.54577	5.56039	5.74361	5.65041	5.64278	5.53029	5.57547	5.71209
ELL3	4.95773	5.05151	5.11105	5.05288	5.02369	5.02397	5.09541	4.8624	4.92994	5.14385	5.12754	4.93558	4.98139	4.89786	4.96667	5.01004	5.42012	5.17837	5.12298	5.08017	5.01329	5.10687	5.09506	4.79192	5.09606	5.20143	4.60963	4.96204	5.12888	4.89635	5.15852	5.13988	4.94457	4.90891	6.21782	4.93993	4.69787	4.90175	5.0044	5.20102	5.03443	5.00806	4.67592	4.84046	5.00112	4.95706	4.98108	4.92138	5.04041	4.91356	4.97875	5.09708	4.95056	5.21465	4.90551	5.10081	4.92294	4.93429	4.92017	5.1797	4.95901	4.85675	4.95771	4.95264	5.04022	4.99108	5.05727	5.04937	4.91604	5.06912	4.90247	4.87795	4.99019	4.85847	4.89357	5.03457	5.32979	4.99308	5.00017	4.97799	5.01558	5.03911
ELMOD1	6.16858	6.13978	6.12354	6.18513	6.22156	6.08193	6.13873	6.18693	6.08424	6.1065	6.32999	6.12065	6.06201	6.1895	6.06168	6.1271	6.09549	6.18362	6.10675	6.08479	6.06794	6.10572	6.12184	6.11838	6.10391	6.09568	6.09715	6.19	6.15372	6.13765	6.08968	6.18099	6.1578	6.10472	6.15024	6.07153	6.1521	6.14367	6.11827	6.1746	6.25127	6.11626	6.19528	6.12243	6.17645	6.17325	6.10606	6.10361	6.20478	6.08809	6.18681	6.15436	6.18739	6.04462	6.19699	6.13425	6.20063	6.061	6.1421	6.09733	6.22358	5.86849	6.13396	6.17583	6.1107	6.15686	6.16775	6.14365	6.13984	6.09484	6.05997	6.13996	6.11907	6.1622	6.19011	6.19543	6.08762	6.15415	6.07367	6.09866	6.17653	6.03042
ELMOD3	5.49566	5.42121	5.67991	5.63967	5.58552	5.53669	5.24705	5.46272	5.3778	5.5	5.55038	5.45849	5.4838	5.38598	5.50334	5.47819	5.64091	5.46669	5.55672	5.56331	5.35471	5.48945	5.57191	5.34682	5.64084	5.51967	5.4061	5.5382	5.41638	5.54255	5.47144	5.67143	5.50344	5.43333	5.61814	5.4581	5.53481	5.43482	5.45694	5.48288	5.56115	5.46624	5.35412	5.42864	5.56631	5.46321	5.50885	5.54709	5.58226	5.41699	5.43242	5.54752	5.4692	5.62869	5.44353	5.54052	5.42975	5.46581	5.51647	5.51835	5.54725	5.14733	5.5206	5.4784	5.56428	5.42588	5.58133	5.5304	5.49395	5.41978	5.4575	5.42878	5.52381	5.34492	5.49024	5.48516	5.72172	5.50577	5.59528	5.40562	5.39603	5.57445
ELOA	5.52557	5.56906	5.4389	5.30454	5.39564	5.52394	5.58844	5.45585	5.54551	5.45917	5.19248	5.56894	5.55889	5.5201	5.46387	5.51223	5.29673	5.31572	5.26256	5.41866	5.52982	5.39518	5.3995	5.56126	5.35141	5.45284	5.61897	5.51772	5.54627	5.55231	5.36866	5.34278	5.50334	5.59862	5.44602	5.50336	5.47763	5.60531	5.47845	5.38428	5.56581	5.5166	5.49644	5.40899	5.48071	5.46794	5.55942	5.56263	5.49521	5.3887	5.3391	5.37909	5.4975	5.37809	5.47746	5.5051	5.53963	5.43787	5.5476	5.64367	5.38455	5.69881	5.52756	5.45613	5.67897	5.53424	5.40433	5.49777	5.56221	5.45093	5.45006	5.53586	5.46029	5.54515	5.51718	5.41416	5.62202	5.45081	5.43793	5.54802	5.39695	5.40478
ELOVL4	5.68498	5.45751	5.54946	5.5941	5.50158	5.7055	5.60333	5.57605	5.62698	5.54461	5.71566	5.66612	5.57336	5.49116	5.60572	5.52129	5.72402	5.55713	5.60799	5.63013	5.62391	5.6183	5.68479	5.70539	5.66166	5.59446	5.33704	5.53511	5.62191	5.7427	5.49594	5.76132	5.57235	5.65864	6.38428	5.59712	5.63908	5.64245	5.8701	5.72044	5.75067	5.40765	5.42451	5.44386	5.56431	5.50203	5.60426	5.4163	5.59187	5.5714	5.58958	5.63754	5.55356	5.51205	5.53434	5.6428	5.55742	5.51357	5.54014	5.55029	5.77261	5.90507	5.52618	5.60215	5.59974	5.56309	5.6229	5.59902	5.58446	5.77	5.57657	5.5492	5.59704	5.69283	5.602	5.6781	5.45926	5.53808	5.51875	5.62574	5.34251	5.70007
ENO1	4.97294	5.01603	5.10199	5.04702	5.07678	5.0544	4.9675	4.98775	5.15818	5.03478	5.23549	4.85195	4.9152	5.03016	5.04471	5.02175	5.1283	5.03978	5.01589	5.04075	4.94175	5.07024	4.9683	5.0363	5.0885	5.01235	5.1104	5.01546	5.0361	5.02158	5.08621	4.92734	5.01016	4.94126	4.78053	4.82502	4.94466	4.95566	5.04434	4.92832	4.87106	4.89809	5.00605	5.11184	4.98785	4.92921	4.97911	5.07547	4.93993	5.09445	5.08059	5.01385	5.10743	4.99627	5.07092	4.90311	4.92181	5.05781	4.96963	4.65224	5.09421	5.04197	4.95499	4.93702	4.842	4.93983	5.0673	5.06456	4.96483	5.12033	4.96409	4.94085	5.06254	4.97238	5.02646	4.97285	4.66194	5.00287	5.04919	5.13407	5.12768	4.91409
ENO2	4.9732	4.91608	4.75912	4.88704	4.83598	5.00103	5.07203	5.00967	5.12856	4.94234	4.62673	5.10503	5.21184	4.9633	4.85979	4.9448	4.94428	4.79751	4.68347	4.87682	4.90815	4.85587	4.83084	5.02565	4.83114	4.90759	4.96108	4.78624	5.16213	4.94764	4.91097	4.74455	5.00255	5.08743	5.36533	5.08895	4.94632	5.07626	4.86983	4.73001	5.0032	5.06514	5.00347	4.93312	4.90814	5.03896	5.0337	4.95936	4.94136	4.95172	4.83411	4.8286	4.93404	4.87219	4.8579	4.91932	5.00089	4.94595	4.95597	5.11254	4.78591	5.00086	4.99467	4.91784	5.0586	4.95361	4.81473	4.81438	5.03285	4.82589	4.94853	4.93439	4.84624	5.04175	4.96732	4.79803	4.44787	4.78918	4.90372	4.89113	5.05274	4.87039
EPAS1	5.51261	5.57353	5.4476	5.5491	5.43365	5.50226	5.67524	5.56148	5.65638	5.4999	5.3077	5.63822	5.82915	5.53311	5.57302	5.5007	5.51759	5.54197	5.35531	5.38638	5.505	5.54218	5.38733	5.47316	5.47486	5.55567	5.38506	5.53414	5.62521	5.51471	5.57548	5.47063	5.64698	5.64707	5.67304	5.74126	5.69668	5.64043	5.38477	5.5406	5.61908	5.68155	5.61874	5.54444	5.57224	5.59927	5.6918	5.49007	5.57242	5.63229	5.49921	5.53248	5.5504	5.50848	5.53028	5.63994	5.63915	5.54026	5.56591	5.80884	5.41528	5.1453	5.59417	5.53038	5.38397	5.72469	5.597	5.58257	5.64716	5.41545	5.41833	5.63962	5.56236	5.54641	5.6595	5.52984	5.66063	5.30744	5.5176	5.59935	5.57926	5.47123
EPCAM	5.95826	5.77385	5.70485	5.67322	5.75991	5.86186	5.60127	5.86602	5.70849	5.73338	6.00657	5.78376	5.70889	5.78418	5.78346	5.75304	5.7662	5.7786	5.7459	5.66209	5.69154	5.65893	5.67911	5.6732	5.68652	5.7366	5.57626	5.64681	5.86625	5.76834	5.66901	5.67672	5.80092	5.72188	6.67455	5.72519	5.78491	5.74301	6.04054	5.80818	5.86087	5.73826	5.55351	5.66005	5.85057	5.69136	5.75288	5.47312	5.70969	5.80553	5.77632	5.82809	5.74442	5.72994	5.8477	5.75739	5.73712	5.73101	5.60894	5.54599	5.80883	6.25152	5.83932	5.68969	5.76096	5.77654	5.81766	5.67047	5.75204	5.93267	5.74665	5.80034	5.81721	5.9929	5.84431	5.84287	5.20501	5.73732	5.65282	5.76846	5.7323	5.84404
EPHA10	5.96789	6.06173	5.97199	5.96534	5.94212	6.01579	6.14879	6.00366	6.15364	6.00939	5.72913	6.07477	6.19062	5.95914	6.07475	6.0332	5.90191	5.85728	5.80493	5.89626	5.93251	5.93579	5.79414	5.96126	6.01538	5.97806	5.80307	5.99854	6.12011	6.02664	6.04287	5.9453	6.05073	6.12163	6.55831	6.13463	5.99	6.10471	5.91761	6.05946	6.03126	6.07728	6.08305	5.98314	5.93694	6.08408	6.17258	5.9416	6.00145	5.99596	5.92773	5.97388	6.04552	5.93102	6.05473	5.97854	6.02707	6.017	6.02714	6.29432	5.8838	5.76655	6.04798	6.00722	6.26992	6.1328	5.96054	6.01493	6.13563	5.88908	5.99563	6.06934	6.03669	6.03857	6.16247	5.99446	6.09586	5.84643	6.05537	6.05027	6.03302	5.94533
EPHA2	5.84337	5.6736	5.51561	5.48047	5.62463	5.77158	5.69599	5.64864	5.70335	5.594	5.66982	5.66977	5.64761	5.63241	5.55637	5.64385	5.69732	5.53925	5.40896	5.46384	5.54169	5.52538	5.59438	5.53599	5.49824	5.5297	5.41046	5.59847	5.79798	5.68663	5.58385	5.53295	5.67286	5.73859	5.62453	5.67123	5.63853	5.6955	5.86148	5.69566	5.65303	5.81104	5.6176	5.58825	5.67249	5.68221	5.70318	5.45669	5.59212	5.58709	5.63909	5.56812	5.64966	5.43415	5.66503	5.57042	5.68939	5.68063	5.53408	5.83159	5.52641	6.05508	5.61115	5.62165	5.52936	5.72632	5.67779	5.60999	5.73155	5.79305	5.47637	5.51629	5.67619	5.71345	5.48457	5.58354	5.45154	5.42646	5.44963	5.70586	5.64488	5.6017
EPHA3_ext	5.91885	5.91345	5.71953	6.02778	5.80134	5.78674	5.91584	5.85563	6.1321	5.89196	5.84416	5.82115	5.78928	5.88809	5.85182	5.85659	5.96073	5.81725	5.82647	5.73701	5.78622	5.82295	5.72797	5.79536	5.79498	5.87318	5.80526	5.83497	5.87338	5.79651	5.9814	5.74836	5.83617	5.84085	6.72143	5.77718	5.84866	5.90802	5.81947	5.80761	5.81622	6.06194	5.8115	5.93566	5.86537	5.88492	5.87516	5.85462	5.85146	5.94488	5.8981	5.97568	5.94987	5.88628	5.82076	5.80197	5.8695	5.89791	5.74599	6.15508	5.8129	5.55626	5.92305	5.83802	5.81667	5.92008	5.89254	5.89442	5.8177	5.87042	5.73167	5.86888	5.8891	5.90554	5.8409	5.97913	5.61184	5.74767	5.87424	5.92964	6.15092	5.63928
EPHB3_int	5.86988	5.8494	5.6016	5.92356	5.87632	5.63979	5.80169	5.8778	5.85066	5.7554	5.96179	5.76045	5.76382	5.88994	5.71944	5.85013	5.80314	5.74837	5.85483	5.73251	5.75809	5.85182	5.72089	5.73561	5.60707	5.84153	5.78933	5.84581	5.83402	5.86235	5.85956	5.71742	5.77805	5.74191	5.58612	5.67201	5.78462	5.87697	5.76909	5.86533	5.82668	5.88189	5.70769	5.97904	5.92055	5.77031	5.79096	5.82304	5.85496	5.93243	5.84806	5.93099	5.77376	5.78032	5.79638	5.76721	5.89156	5.8945	5.73993	5.58813	5.85834	5.42323	5.83496	5.77841	5.69804	5.88163	5.83247	5.83755	5.8114	5.71345	5.72319	5.82326	5.84054	5.74418	5.79064	5.87824	5.54516	5.76666	5.79663	5.88321	6.11856	5.58877
EPHB4	6.10171	6.18165	6.00154	6.07696	5.9703	5.98846	6.0183	6.18688	6.17982	6.09001	6.2872	6.08646	6.13145	6.05567	6.13281	6.17217	6.14528	6.13869	6.02896	6.0512	6.09447	6.10687	6.04291	6.05019	6.04365	6.0272	5.98521	6.08615	6.06936	6.14596	6.0428	6.07497	6.08634	6.08606	6.0469	6.1245	6.25425	6.16778	5.99924	6.16236	6.04018	6.18553	6.12949	6.06172	6.07522	6.10842	6.06218	5.9334	6.06786	6.22799	6.20404	6.08868	6.20463	5.96184	6.04514	6.00512	6.16122	6.09686	6.01242	6.29957	6.01006	5.88096	6.20406	6.1754	6.07466	6.22308	6.09127	6.0817	6.12039	6.07991	5.94734	6.17747	6.16639	6.1199	6.10839	6.14474	5.76995	5.99786	5.99543	6.04067	6.16527	6.10274
EPPIN	5.5222	5.43882	5.40128	5.42133	5.30831	5.67498	5.45117	5.37031	5.60656	5.45065	5.14919	5.60164	5.53307	5.36117	5.42632	5.4368	5.52031	5.30813	5.29355	5.3921	5.36368	5.38147	5.24733	5.40912	5.70915	5.50846	5.21701	5.40321	5.68768	5.50485	5.39801	5.44647	5.54865	5.6137	7.41472	5.46832	5.27771	5.52123	5.74826	5.41888	5.43873	5.53532	5.48381	5.51756	5.36875	5.66179	5.71467	5.47457	5.38873	5.50607	5.29281	6.20603	5.42056	5.47835	5.60644	5.38647	5.52232	5.47509	5.76604	5.70191	5.24138	5.93946	5.47883	5.44586	5.3469	5.45158	5.38322	5.55513	5.62318	5.47554	5.50736	5.48874	5.44643	6.12986	5.58656	5.55433	5.53644	5.14059	5.40712	5.51878	5.56362	5.43545
EPS15	5.8392	5.72284	5.82229	5.92464	5.79526	5.76398	5.81994	5.72162	5.67156	6.26732	5.88712	5.94512	5.72128	5.82372	5.87516	5.70596	5.76666	5.76626	6.01516	6.01176	5.83865	5.9014	5.96454	5.86125	5.89571	6.06617	5.82879	5.73626	5.75184	5.77114	5.78284	5.85024	5.68224	5.73886	5.68219	5.57469	6.07455	5.59521	5.82132	5.76008	5.65103	5.38674	6.04013	5.63945	5.6226	5.59239	5.64501	5.87075	5.7554	5.70905	5.85261	5.76598	5.67761	5.9168	5.64366	6.00811	5.62482	5.71873	5.86756	5.71267	5.79358	6.00761	5.68111	5.82232	5.66846	5.56796	5.75682	5.65018	5.62143	5.76346	5.94522	6.01908	5.72146	5.75253	5.60425	5.83623	5.89016	6.38418	5.81009	5.73324	5.33029	5.8167
ERBB2	6.1345	5.91473	5.99979	5.91484	5.94719	6.29826	5.88657	6.09453	5.99083	5.98496	6.45477	6.0253	6.04693	6.02932	5.97283	5.95381	6.04566	5.97567	5.82947	5.88297	5.86343	5.80711	5.93217	5.92895	5.97053	5.92444	5.80196	5.96116	6.07959	6.1094	5.91103	5.96304	5.99728	6.01128	5.88867	6.03479	6.06825	6.05513	6.55073	6.10488	6.13935	5.86433	5.84982	5.9085	6.13718	5.93238	5.92324	5.84995	6.05608	5.89072	5.97086	6.05797	6.01769	5.92529	6.12445	6.00699	6.0238	5.96665	5.87049	5.99008	6.0646	6.81407	5.92847	6.04036	6.08871	5.9582	6.0742	6.04752	5.97201	6.27393	6.05401	5.99507	6.09463	6.26544	6.05541	6.03196	5.80093	5.93506	5.884	6.08719	5.81228	6.11617
ERBB3_ext	5.73486	5.76573	5.6107	5.69453	5.74091	5.64649	5.53654	5.79135	5.76691	5.73594	5.82891	5.70453	5.71894	5.78284	5.75629	5.75112	5.80768	5.74814	5.70482	5.60922	5.60993	5.68541	5.56033	5.6788	5.64709	5.75566	5.68408	5.7311	5.785	5.76072	5.7313	5.62694	5.6934	5.73901	5.76537	5.79511	5.83821	5.80521	5.57002	5.74678	5.72379	5.66204	5.6984	5.7729	5.8666	5.71984	5.73972	5.86917	5.73872	5.86155	5.80295	5.75233	5.88641	5.73493	5.65714	5.63673	5.72739	5.81049	5.5645	5.77004	5.69587	5.28063	5.84043	5.68095	5.67058	5.8391	5.73237	5.80346	5.7607	5.72004	5.5936	5.71588	5.77783	5.68115	5.77157	5.87687	5.52877	5.57155	5.79869	5.78512	5.9237	5.54969
ERBB3_int	5.94629	5.95043	5.77132	5.89571	5.9117	5.86969	5.96978	5.92114	5.91011	5.93335	6.02517	5.9384	5.87662	5.99538	5.91193	5.9922	5.97935	5.87389	5.84436	5.81347	5.85679	5.88946	5.79793	5.84841	5.82741	5.92439	5.85494	5.91382	5.9336	5.89457	5.90352	5.87845	5.87714	5.88939	5.75431	5.77539	5.99502	6.05475	5.96362	5.89264	5.95635	5.98257	5.82101	6.05829	6.04909	5.89958	5.88536	6.10788	5.93257	6.03742	5.98115	5.99798	6.05809	5.86342	5.91985	5.84393	5.99886	6.01774	5.81632	5.98762	5.92521	5.64675	5.96745	5.95169	5.86746	5.99989	5.96258	6.00542	5.94262	5.92839	5.77587	5.96874	5.9737	5.92251	5.96829	6.00897	5.6908	5.83434	5.94412	5.98676	6.2076	5.74309
ERCC2	5.9039	5.9198	5.90725	5.90752	5.86763	6.01881	6.09808	5.872	6.11364	5.89655	5.59571	5.95272	5.92209	5.98879	5.96825	5.91101	5.79429	5.82238	5.86908	6.0039	6.02869	5.91057	5.89196	6.02778	5.93192	6.06295	6.08016	5.90537	5.99763	5.90368	5.95372	5.81202	5.94335	6.05434	5.80554	5.90132	5.89052	5.94609	5.99482	5.77976	5.91794	5.89686	6.06658	5.89634	5.85674	5.90661	6.00571	6.0098	5.94914	5.89457	5.80234	5.85958	5.92184	5.92452	6.00192	5.99529	5.90684	5.94354	6.05539	6.0877	5.8255	6.37351	5.89583	5.80787	5.99477	5.92132	5.80613	5.86541	5.93621	5.87873	6.00895	5.99608	5.85824	6.062	5.87099	5.77442	5.57987	5.9551	6.00852	5.92271	5.95222	5.87705
ERCC3	5.95806	5.93266	6.05413	6.21408	6.09831	6.03176	6.06451	5.96879	5.87463	6.02782	6.04205	5.89422	6.0045	6.09328	6.06151	6.00984	5.94448	6.06704	6.15617	6.13495	5.97606	6.09962	6.1542	6.1018	6.06107	6.0495	6.13124	5.96775	5.94595	5.95434	6.03146	5.97888	6.01824	5.95919	5.81542	5.89208	6.04081	5.90718	6.17424	6.03148	5.98841	5.80919	6.06198	5.99051	5.98206	5.91618	5.96449	6.09423	5.99022	6.01393	5.97701	6.05467	5.96714	5.98641	6.12867	6.00704	5.89716	6.03582	6.06264	5.77166	6.08781	6.53467	5.88261	5.91181	5.96095	5.92512	5.99488	5.97621	5.99649	6.10421	6.06193	5.97046	6.0415	6.12175	5.80677	6.0083	6.0741	6.18303	6.0697	6.03344	5.8388	6.13901
ERCC5	5.8332	5.79312	5.84849	5.97633	5.72421	5.79168	5.66241	5.71795	5.72279	5.85287	5.86942	5.64149	5.88477	5.77902	5.9112	5.77894	5.7126	5.85997	6.08026	6.01393	5.77823	5.93124	5.9396	5.89731	5.98903	6.05414	5.82183	5.7567	5.74143	5.77513	5.80775	5.84818	5.72513	5.70284	5.72338	5.7181	5.90362	5.63081	5.86584	5.82345	5.74029	5.27749	5.88676	5.75927	5.85552	5.61408	5.6616	5.86641	5.79558	5.79167	5.87154	5.73652	5.75868	5.95039	5.83902	5.90669	5.72145	5.83697	5.92067	5.79685	5.93457	6.15727	5.7035	5.78321	5.77258	5.59251	5.78195	5.74298	5.7593	5.82395	5.98769	5.84845	5.8144	5.80619	5.6161	5.73737	5.9928	6.06291	5.86267	5.70864	5.41513	6.02964
ERG	5.79561	5.79385	5.80153	5.79198	5.74699	5.85166	5.98507	5.85909	6.01265	5.78786	5.52258	5.87728	5.90057	5.94734	5.82064	5.81377	5.69448	5.73563	5.86423	5.99105	6.07874	5.91131	5.86765	5.973	5.70703	5.97385	6.03176	5.78118	5.89545	5.82896	5.87823	5.69492	5.80974	5.93346	5.65095	5.81139	5.87333	5.82337	5.87306	5.73918	5.80537	5.96953	5.93952	5.81354	5.81929	5.81959	5.86371	5.91474	5.83863	5.78687	5.72796	5.69958	5.82015	5.88129	5.8694	5.92311	5.89379	5.96575	5.94924	5.93518	5.7966	6.11013	5.76527	5.77783	5.90779	5.8046	5.7481	5.82876	5.84129	5.82638	5.94487	5.87271	5.76685	5.91572	5.8148	5.66666	6.02532	6.01793	5.83055	5.72606	5.86743	5.80737
ESR2	5.32302	5.35215	5.23629	5.40881	5.22507	5.40717	5.46208	5.29835	5.49161	5.30021	4.99435	5.42101	5.63442	5.33817	5.39279	5.33579	5.13443	5.1214	5.13644	5.26703	5.34984	5.25675	5.11342	5.42016	5.22228	5.26949	5.30412	5.31561	5.49652	5.35376	5.33331	5.22605	5.40461	5.51229	5.35417	5.48381	5.34009	5.49591	5.32157	5.20165	5.40804	5.36358	5.32196	5.36921	5.25288	5.36192	5.50906	5.31511	5.36	5.3611	5.20274	5.31493	5.2973	5.23714	5.33826	5.34005	5.47006	5.29839	5.35358	5.44281	5.32952	5.53071	5.3798	5.36304	5.41209	5.4515	5.18596	5.34366	5.48072	5.31364	5.26355	5.37426	5.35189	5.37815	5.40552	5.20388	5.46367	5.20113	5.35557	5.40045	5.49164	5.33613
ESRRG	6.08509	6.13169	6.13628	5.95601	5.98889	6.14855	6.21494	6.11182	6.28733	6.09849	5.93059	6.17698	6.19444	6.0842	6.08659	6.05303	6.11108	6.00568	5.90063	6.03538	6.08348	6.03369	5.88584	6.09104	6.08054	6.05537	6.10437	6.17825	6.16203	6.12639	6.16636	6.05851	6.18823	6.28081	6.51374	6.25505	5.98827	6.23037	6.0362	6.10981	6.10961	6.21649	6.24281	6.08556	6.23185	6.22956	6.29775	6.12225	6.06814	6.06444	5.95198	5.98853	6.17957	6.10975	6.19474	6.05671	6.11004	6.16562	6.13413	6.34827	5.99991	5.92616	6.12531	6.03034	6.33352	6.20092	6.03038	6.13816	6.16357	5.97142	6.17476	6.15142	6.09949	6.20714	6.25472	6.11157	6.21336	5.83	6.18692	6.14505	6.00844	5.9779
ETNK2	5.60863	5.7475	5.81636	5.72644	5.69504	5.66608	5.93691	5.82802	5.79669	5.66852	5.70878	5.7409	5.83016	5.77701	5.70599	5.71376	5.80108	5.69485	5.72624	5.66664	5.79498	5.71081	5.63807	5.71022	5.77023	5.82837	5.61144	5.81962	5.77994	5.91381	5.82705	5.77087	5.77263	5.80228	5.87075	5.58875	5.69609	5.78271	5.6215	5.77482	5.85968	5.66867	5.76313	5.92939	5.6893	5.70533	5.79905	5.87557	5.82906	5.7017	5.61517	5.87237	5.72418	5.69891	5.70715	5.7133	5.69939	5.77007	5.72986	5.66587	5.73893	5.26298	5.70724	5.68897	5.76147	5.74294	5.76535	5.72704	5.79014	5.66398	5.60546	5.70773	5.78263	5.71764	5.80545	5.76731	6.29212	5.62548	5.86805	5.77475	5.62267	6.66931
ETS2	5.66131	5.66132	5.69521	5.66349	5.64923	5.66383	5.81751	5.67527	5.88827	5.68142	5.51069	5.70083	5.76463	5.74099	5.77143	5.73307	5.54298	5.71217	5.72225	5.83335	5.91102	5.82374	5.77403	5.80829	5.64668	5.86558	5.87201	5.70572	5.64743	5.80266	5.76272	5.72824	5.6568	5.71879	5.93439	5.75166	5.91892	5.69805	5.71834	5.71576	5.58317	5.83672	5.95611	5.65434	5.61555	5.72047	5.61721	5.77398	5.71464	5.68176	5.69131	5.65443	5.6806	5.69758	5.84902	5.82059	5.69734	5.76401	5.74936	5.78241	5.6005	5.91155	5.8116	5.53655	5.74304	5.64671	5.69982	5.64746	5.70586	5.73527	5.7712	5.86134	5.69948	5.68891	5.64843	5.55727	5.17063	5.90671	5.62421	5.71425	5.81208	5.72915
ETV4	5.73413	5.70207	5.9198	5.8781	5.79381	5.86442	5.67907	5.69857	5.63209	5.81022	5.72422	5.83246	5.68714	5.71092	5.75898	5.77497	5.86667	5.80807	6.08078	6.02217	5.89316	5.81926	6.07569	5.80945	5.96248	5.9777	5.98131	5.84843	5.78025	5.83114	5.73595	5.9237	5.79621	5.72079	5.69081	5.63784	5.91969	5.56976	5.90985	5.70133	5.72316	5.52946	5.81576	5.70961	5.77636	5.84658	5.70733	5.91564	5.7974	5.59487	5.75125	5.71693	5.66141	5.9835	5.80109	5.93674	5.76354	5.76054	5.9845	5.77017	5.81145	6.05546	5.65082	5.75139	5.89261	5.51616	5.77146	5.71475	5.756	5.73063	5.80431	5.79177	5.71478	5.79873	5.59054	5.74752	5.99914	6.14424	5.84132	5.73094	5.50883	6.00088
ETV6	5.58593	5.47912	5.72251	5.70814	5.61448	5.58283	5.55569	5.49079	5.51934	5.73381	5.62177	5.63649	5.5357	5.44899	5.63061	5.58614	5.6239	5.65092	5.80743	5.6514	5.64144	5.63224	5.83252	5.5004	5.8067	5.80793	5.73792	5.613	5.49111	5.5632	5.5712	5.70156	5.56437	5.46268	6.16524	5.46752	5.71573	5.40036	5.62056	5.60892	5.49305	5.44504	5.66695	5.51281	5.42907	5.57258	5.43025	5.69995	5.67319	5.53701	5.72941	5.64898	5.53423	5.79365	5.35621	5.78342	5.52503	5.56142	5.75003	5.60798	5.57061	5.74292	5.4825	5.54516	5.56051	5.41084	5.59576	5.52969	5.43123	5.58955	5.78526	5.61844	5.5003	5.56069	5.48918	5.61866	5.93701	5.85467	5.6727	5.50805	5.38116	5.7912
ETV7	5.32801	5.32525	5.30493	5.49646	5.38356	5.35008	5.35048	5.34416	5.01211	5.21357	5.43043	5.21831	5.26083	5.5249	5.27756	5.35739	5.15945	5.27805	5.39126	5.33639	5.30652	5.22356	5.35508	5.35245	5.32137	5.24441	5.47439	5.24076	5.29502	5.22657	5.29521	5.17663	5.35004	5.31743	5.73848	5.27492	5.42481	5.18152	5.41514	5.10084	5.27571	5.47004	5.2846	5.16407	5.30836	5.25878	5.43474	5.17572	5.17573	5.29339	5.36465	5.35585	5.27323	5.22707	5.30993	5.34224	5.33027	5.28257	5.3057	5.1592	5.47463	5.58363	5.25901	5.34665	5.19285	5.26738	5.35057	5.27481	5.30969	5.45866	5.29236	5.3206	5.34494	5.39431	5.27968	5.30898	4.79002	5.37514	5.116	5.42641	5.42782	5.34933
EWSR1	5.78553	5.82594	5.78062	5.71542	5.84249	5.90865	5.92562	5.7819	5.96708	5.69194	5.6813	5.86078	5.90133	5.81897	5.88566	5.86754	5.69878	5.82383	5.89855	6.02775	6.06068	5.95318	5.94336	6.0343	5.73964	5.91578	6.0471	5.83395	5.80482	5.82293	5.85597	5.83901	5.87036	5.79824	5.65127	5.76806	5.95512	5.78489	5.88517	5.74838	5.72526	5.88693	5.92549	5.79291	5.77733	5.77236	5.84297	5.82633	5.87791	5.83606	5.70967	5.72317	5.74143	5.77558	5.82957	5.87422	5.83196	5.83213	5.89342	5.90806	5.81905	6.11982	5.90024	5.73395	5.79025	5.81252	5.82218	5.63029	5.80921	5.87269	5.85092	5.88643	5.72623	5.8645	5.77087	5.691	5.79739	6.05921	5.73812	5.74411	5.82842	5.83561
EXOSC10	6.09057	5.99109	5.87224	5.97847	5.92364	5.92392	5.97211	6.12967	6.10075	6.0111	6.16905	6.00396	5.96392	6.02854	6.00583	6.0732	6.04276	6.05837	5.92669	5.93236	6.00504	6.00046	5.98551	5.99418	5.97021	5.93349	5.99018	6.01474	6.04159	5.98601	6.03622	6.08169	5.9885	6.04217	5.9519	6.04433	6.03129	6.05645	5.90488	6.07285	6.00732	6.11563	6.02629	5.97063	6.0213	6.04399	6.01988	5.88515	6.01343	6.09736	6.13452	6.02423	6.10112	5.86186	5.98164	5.96576	6.06315	6.06	5.88427	6.11673	5.89356	5.81973	6.06456	6.02378	6.05657	6.06571	5.93951	5.99487	6.0118	5.96145	5.89243	6.01835	5.9908	5.98992	6.06956	6.04049	5.77429	5.91696	5.9261	6.04264	5.97566	5.79294
EXOSC4	5.71696	5.79809	5.4599	5.73634	5.7231	5.68186	5.92542	5.73412	5.86047	5.7678	5.46873	5.79296	5.8404	5.65603	5.72678	5.74279	5.62903	5.63291	5.61323	5.71472	5.78862	5.80116	5.61852	5.78371	5.69991	5.73197	5.71902	5.7237	5.79618	5.72424	5.72426	5.62074	5.75032	5.81256	6.22984	5.91392	5.69966	5.79531	5.54689	5.72407	5.71438	5.9206	5.73896	5.85342	5.6955	5.80482	5.81427	5.63179	5.72758	5.77001	5.57225	5.71407	5.73823	5.65624	5.71356	5.71172	5.83944	5.81608	5.73638	6.02298	5.64209	5.37431	5.80954	5.78493	5.76976	5.83331	5.69223	5.77142	5.79105	5.6064	5.57769	5.80873	5.69839	5.65415	5.79617	5.74786	5.75552	5.69138	5.66794	5.74235	5.7416	5.69084
EXOSC8	5.76902	5.77258	5.58051	5.56849	5.58529	5.61621	5.76098	5.80538	5.82614	5.72093	5.88469	5.71405	5.79315	5.72156	5.7542	5.78473	5.91036	5.76213	5.62762	5.63874	5.69594	5.72196	5.65133	5.70463	5.76433	5.65629	5.62132	5.67492	5.68605	5.64987	5.6608	5.62925	5.71017	5.70922	5.7381	5.77288	5.86766	5.78945	5.48434	5.81331	5.71498	5.79888	5.70899	5.72468	5.70334	5.70862	5.73863	5.60188	5.69501	5.79954	5.80539	5.6238	5.64792	5.56898	5.66954	5.70296	5.76654	5.74391	5.54197	5.84079	5.65098	5.34785	5.80307	5.70239	5.80203	5.81491	5.69605	5.67232	5.75007	5.65065	5.52825	5.7814	5.7249	5.60736	5.71052	5.7826	5.56365	5.65402	5.66695	5.70146	5.69595	5.54278
EXT1	5.65365	5.73598	5.76467	5.97469	5.74327	5.73007	5.52385	5.64474	5.4109	5.65803	5.71615	5.73525	5.59083	5.68951	5.63517	5.67235	5.68233	5.68783	5.85793	5.76666	5.68436	5.61996	5.85292	5.63171	5.74411	5.86027	5.98841	5.6792	5.55702	5.77291	5.66263	5.73997	5.71471	5.61059	5.57099	5.64925	5.90057	5.51765	5.74176	5.62742	5.62434	5.55666	5.63879	5.60838	5.7206	5.66395	5.74388	5.71165	5.67799	5.52204	5.64126	5.62811	5.5647	5.83422	5.66042	5.86049	5.68735	5.75476	5.85604	5.59538	5.70826	5.89693	5.5668	5.53108	5.64921	5.50244	5.67257	5.6069	5.55336	5.7357	5.95688	5.67232	5.58908	5.62648	5.56161	5.6231	5.87903	6.01597	5.72362	5.47928	5.46389	6.0277
EXT2	5.80077	5.74305	5.87138	5.95109	5.87191	5.88653	5.7381	5.79698	5.71388	5.86738	5.85223	5.84497	5.78229	5.71614	5.89478	5.73761	5.68026	5.87078	6.11996	6.02696	5.87303	5.96165	6.04037	5.92202	5.9691	6.00789	5.94876	5.76994	5.7919	5.82473	5.80107	5.88593	5.79461	5.71358	5.75328	5.77176	5.90499	5.64557	5.9016	5.84023	5.6922	5.42577	5.90552	5.67587	5.73663	5.67169	5.6769	5.83676	5.83625	5.71583	5.74603	5.72762	5.7477	5.93196	5.58336	5.93527	5.73502	5.72494	5.95318	5.74226	5.87983	6.09227	5.65555	5.80726	5.80273	5.62672	5.80504	5.77305	5.73676	5.84731	6.01177	5.79914	5.75692	5.81915	5.67217	5.81484	6.06898	6.11597	5.83111	5.7634	5.43679	5.94918
EZH2	5.7049	5.75081	5.83046	5.85707	5.66396	5.70815	5.78836	5.70726	5.56929	5.8631	5.72544	5.82309	5.68549	5.71711	5.92749	5.82819	5.65383	5.85945	5.87744	5.87716	5.89673	5.86067	5.93805	5.85252	5.76964	5.89275	5.95731	5.77454	5.69365	5.763	5.81036	5.71752	5.71466	5.74946	5.63303	5.70016	5.72541	5.6492	5.77665	5.77685	5.61874	5.59324	5.90666	5.6925	5.61463	5.74878	5.66059	5.97882	5.72302	5.74184	5.92821	5.80581	5.80684	5.86628	5.88694	5.80926	5.71942	5.73676	5.75858	5.74496	5.79033	5.99067	5.8615	5.82809	5.82068	5.67756	5.66685	5.74619	5.648	5.89563	5.85063	5.79835	5.71525	5.78399	5.62968	5.72926	5.48173	5.98238	5.83108	5.85007	5.75426	5.78883
EZR	6.03971	6.04422	6.02664	6.05594	5.99439	5.98844	5.86655	6.08866	5.97002	5.97795	6.15565	6.01941	5.88119	6.0836	5.90573	5.95004	5.9592	6.04339	5.99641	5.95147	5.91141	5.94287	5.98813	6.00327	5.97103	5.99883	5.90768	6.10402	5.961	6.03283	5.99631	6.01339	6.06044	5.99063	6.02246	5.99315	6.04103	6.01368	5.90152	6.03674	6.08189	5.93991	6.00689	5.94472	6.13231	5.99915	5.99017	5.99368	6.05482	5.98866	6.03561	6.05799	6.01597	5.96928	6.01549	6.01673	5.99869	5.96446	5.9778	5.95279	6.01546	5.72875	5.99421	5.99705	6.05377	5.99098	6.03038	6.01919	6.04815	5.93616	5.98535	6.00662	6.00853	6.00021	6.05295	6.07108	6.13335	6.00455	5.97422	5.92586	5.99835	5.92166
FADD	5.49778	4.94588	5.21013	5.03472	5.22547	4.89625	4.94262	4.84435	4.76485	5.13175	5.02775	4.67496	4.87063	5.12291	5.02434	4.93744	5.26124	4.93523	5.08985	4.89508	5.05071	5.03409	4.91373	4.88271	5.2216	5.1618	5.36962	4.94684	4.97429	4.86537	5.11723	5.11584	4.89481	4.91174	7.95762	4.60616	4.8503	4.84305	5.0062	5.09652	5.15953	5.62765	5.20482	5.33437	4.63985	5.05251	4.78743	4.92321	4.95066	5.43796	5.15388	5.42831	4.94039	5.40738	5.2549	5.10063	5.05671	5.36465	5.28259	4.71877	5.13865	4.99139	5.04367	5.12131	5.04347	4.87523	5.04224	5.20197	4.78484	5.00055	5.27154	4.95031	5.03238	5.4577	5.24289	5.05211	5.37633	5.12539	5.00296	5.12757	5.73851	4.75832
FAF1	5.57792	5.68098	5.4933	5.57955	5.50238	5.47525	5.67509	5.55577	5.73473	5.63476	5.47698	5.65048	5.80549	5.55728	5.68917	5.66205	5.42134	5.46982	5.43823	5.56754	5.70901	5.61889	5.58837	5.63863	5.48601	5.58126	5.49146	5.59799	5.69037	5.58197	5.60067	5.35633	5.62668	5.69918	5.61905	5.70331	5.65305	5.68108	5.40106	5.60401	5.6408	5.70566	5.5013	5.69876	5.55386	5.61868	5.64887	5.57973	5.60711	5.59268	5.433	5.53222	5.54763	5.47088	5.59021	5.63145	5.66957	5.69559	5.56398	5.7619	5.53245	5.16884	5.68951	5.6337	5.74802	5.58754	5.62869	5.62335	5.65982	5.41125	5.3616	5.70609	5.55391	5.48774	5.59538	5.57326	5.56271	5.55204	5.60827	5.62746	5.50202	5.59309
FAIM	6.00675	6.07336	5.9064	5.91502	5.99867	5.89285	5.87001	6.02727	5.90793	5.95057	6.18561	5.96758	5.95897	6.06104	5.99463	6.00523	5.91772	5.98198	6.03987	5.95356	6.05034	6.03709	6.01856	6.0448	5.86316	5.93404	5.98417	5.98424	5.94762	5.90294	5.96844	5.8854	5.97255	5.99175	5.9277	5.94129	5.9816	6.01328	5.8772	5.92784	5.93728	5.9388	5.99239	5.94322	6.02432	5.98261	5.97432	5.90625	5.96687	6.01503	6.08893	5.96497	6.03389	5.95354	6.01439	5.99431	5.98807	5.97571	6.00049	5.84247	6.00784	5.73372	5.98424	5.97673	5.98305	6.02684	5.97462	6.00255	5.95496	5.93096	5.93457	5.98328	6.05232	6.01789	6.05182	5.94096	5.66965	6.07231	5.91567	5.98746	6.01805	5.92438
FAM133A	5.70276	5.54331	5.66655	5.63885	5.53665	5.71823	5.58831	5.58875	5.58702	5.5208	5.7818	5.49303	5.52767	5.41343	5.51614	5.53318	5.70031	5.66204	5.64499	5.56119	5.45499	5.50054	5.64283	5.4872	5.63908	5.60391	5.44732	5.5376	5.631	5.65764	5.60514	5.67421	5.61136	5.42059	5.88851	5.70593	5.63685	5.559	5.85365	5.71525	5.58278	5.53968	5.4652	5.4894	5.73764	5.47069	5.49048	5.6868	5.62946	5.67107	5.57511	5.73472	5.58075	5.58379	5.44381	5.57386	5.46294	5.50489	5.54027	5.5938	5.56696	5.93519	5.49346	5.49835	5.50295	5.56855	5.64737	5.58895	5.50932	5.72984	5.68803	5.48912	5.59564	5.68076	5.61563	5.71041	5.92171	5.47401	5.43464	5.6161	5.86029	5.67769
FAM46D	5.90914	5.58921	5.5125	5.57149	5.57206	5.79472	5.77779	5.63865	5.72215	5.5802	5.64995	5.73453	5.6951	5.47388	5.75957	5.63627	5.67861	5.67604	5.49715	5.54548	5.57002	5.58352	5.5331	5.61711	5.59142	5.68265	5.31007	5.58482	5.77258	5.68927	5.65431	5.52686	5.74621	5.72419	5.72217	5.80733	5.57569	5.77173	5.99401	5.70104	5.65014	5.91121	5.59073	5.64537	5.65514	5.74272	5.69645	5.4273	5.65471	5.60679	5.74698	5.52627	5.67391	5.54998	5.70914	5.57696	5.66346	5.67064	5.55592	5.83258	5.38478	6.14685	5.71436	5.61787	3.97666	5.71679	5.62924	5.60672	5.71124	5.80646	5.56533	5.64817	5.71139	5.70577	5.65506	5.59355	5.47286	5.35402	5.38132	5.64028	5.58202	5.68837
FAM50B	5.84722	6.01474	6.02697	7.47713	6.36726	6.08989	5.96369	6.03712	5.81252	6.02781	6.02722	6.00253	5.88702	6.12807	5.91801	6.00648	6.08296	6.06577	6.16351	6.10095	6.08262	6.07472	6.06102	6.03924	6.11293	5.8984	5.8742	6.04616	5.96851	6.12866	5.98477	6.18248	6.04652	6.33122	6.01402	6.01569	5.79414	6.02359	5.93462	6.29728	6.05376	5.75872	5.97249	6.11171	6.00493	5.99811	5.98875	6.2165	5.99119	5.97742	5.95786	6.05402	6.0678	6.44363	6.04099	5.90017	6.14004	5.93534	6.04675	5.93126	6.03323	5.73314	5.98262	5.96195	6.04518	6.00615	5.99058	5.98425	6.07478	5.9028	6.87283	5.95976	5.99246	6.02857	5.99834	6.05426	6.08656	5.91522	6.14432	5.95893	6.00424	6.01158
FANCC	5.93954	6.02203	6.03016	6.03603	5.93801	6.1364	6.15704	5.97612	6.17852	5.94588	5.75604	6.07141	6.15388	6.04497	6.05789	5.98327	5.97318	5.86881	5.97104	6.14419	6.12317	6.02559	5.92622	6.11837	5.96577	6.0476	6.21835	6.05497	6.06435	6.02401	6.0295	5.96926	6.01395	6.10784	6.13983	6.00526	5.93891	6.07247	6.125	5.92082	5.97307	6.0811	6.15176	5.99559	5.89077	6.00957	6.15563	6.1865	6.00016	6.04047	5.86869	5.97533	5.94071	6.03506	6.04212	6.0843	5.891	6.0822	6.16044	6.19788	6.00357	6.40041	6.02853	5.97079	6.25943	6.0317	5.8497	5.86672	6.0932	5.95085	6.17031	6.01689	5.90877	6.09046	6.01708	5.97301	6.21825	6.00039	6.07994	5.95261	5.96677	6.22102
FAP	5.83491	5.65744	5.82327	5.78002	5.76785	5.96528	5.60469	5.74876	5.69292	5.78056	6.10376	5.70491	5.65029	5.71188	5.68336	5.75292	5.87713	5.75701	5.67909	5.6898	5.6282	5.61114	5.72801	5.6138	5.84011	5.6497	5.62072	5.67099	5.83549	5.78357	5.61615	5.90181	5.82107	5.68937	5.6136	5.8034	5.88881	5.73517	6.20842	5.86357	5.84045	5.57183	5.58441	5.60095	5.8699	5.73731	5.72101	5.77417	5.84483	5.65083	5.76353	5.84197	5.74684	5.7657	5.66486	5.81025	5.70181	5.68394	5.67077	5.77986	5.80094	6.35628	5.70017	5.77976	5.63127	5.76844	5.83787	5.80758	5.79011	6.0185	5.8549	5.71743	5.88001	5.89415	5.76143	5.72915	5.7552	5.71323	5.74722	5.75917	5.50355	5.86357
FAS	6.06895	6.03077	6.0955	6.23824	6.01683	6.04789	6.12336	5.97616	5.81046	6.02851	6.07354	6.06585	6.03467	6.16923	6.12248	6.14678	6.0579	6.07186	6.16736	6.11324	6.15892	6.13057	5.93944	6.14206	6.07518	6.08975	6.25698	5.99814	5.99057	6.08365	6.06075	6.06435	6.00509	6.07269	5.8582	5.90401	6.15277	5.96102	6.25493	5.98392	5.96679	6.1179	6.08447	6.02238	6.0325	5.96986	6.05282	6.18384	6.03054	6.10338	6.1095	6.07333	6.08908	6.05604	6.10592	6.03822	5.97068	6.06737	6.07128	5.77427	6.12103	6.50799	5.91965	6.11071	6.01928	5.949	6.14971	6.08876	5.97544	6.21962	6.09201	5.98284	6.03252	6.12094	5.96693	6.05752	5.84835	6.13267	6.10046	6.12139	6.07794	6.21888
FASTK	5.53557	5.55464	5.49632	5.39857	5.55663	5.40717	5.43672	5.55761	5.41606	5.50137	5.62078	5.51336	5.49209	5.59241	5.54537	5.55104	5.45828	5.49474	5.66992	5.55045	5.56582	5.62017	5.58781	5.6517	5.47919	5.48972	5.61973	5.5831	5.43863	5.43856	5.52199	5.45135	5.46469	5.52586	5.28862	5.38825	5.43239	5.56946	5.43417	5.41731	5.4516	5.44428	5.58899	5.50164	5.53706	5.54898	5.59906	5.53399	5.51313	5.53497	5.55753	5.60742	5.57244	5.55374	5.60805	5.41812	5.51044	5.51297	5.5231	5.43228	5.58671	5.31975	5.50636	5.53064	5.47262	5.5408	5.56779	5.5451	5.48508	5.55705	5.47531	5.451	5.54806	5.48609	5.56276	5.48205	5.15007	5.67867	5.6009	5.5783	5.56426	5.3855
FASTKD1	6.02479	6.0283	5.97704	5.95956	5.91315	5.88094	5.9885	6.06334	6.18311	6.03441	6.07048	5.94289	6.03044	5.99969	6.06912	6.05123	5.96375	5.98932	6.01377	6.00871	6.08126	6.09194	6.02898	6.10109	5.97881	5.97115	5.91511	5.97736	5.97488	5.97439	5.91915	5.92938	5.92518	5.953	5.85671	5.95037	5.96226	6.0216	5.95923	5.96112	5.97206	5.97316	6.00341	6.02039	6.03606	5.95491	6.02673	5.94369	5.96688	6.04653	6.08506	6.006	5.89257	5.85715	5.93449	5.92179	6.04741	6.02287	5.85363	6.02383	5.95725	5.78792	5.99255	6.01769	5.94509	6.04923	5.94538	6.03677	5.96425	5.9801	5.84296	5.99456	6.02166	5.98518	6.011	6.04987	5.7994	6.07742	6.00269	6.07306	6.02528	5.93853
FBXO9	5.64613	5.76607	5.54061	5.79324	5.60216	5.55487	5.71739	5.72056	5.66612	5.69733	5.79061	5.61379	5.53901	5.75316	5.66449	5.70244	5.69368	5.6774	5.6861	5.64027	5.67948	5.67507	5.55331	5.57634	5.6154	5.62991	5.68423	5.66525	5.60185	5.66037	5.66335	5.63	5.62808	5.59441	5.65861	5.67188	5.71718	5.69099	5.50241	5.61318	5.61637	5.6206	5.63635	5.70437	5.62805	5.62865	5.70598	5.60493	5.61998	5.75466	5.67658	5.70356	5.70721	5.62918	5.58266	5.57221	5.72417	5.70472	5.61364	5.92541	5.62263	5.20393	5.67779	5.68374	5.75672	5.71219	5.55696	5.72382	5.63819	5.60961	5.50997	5.7194	5.64768	5.55564	5.64115	5.70716	5.45969	5.77922	5.80837	5.66318	5.76617	5.69277
FEN1	5.17902	5.06351	5.20974	5.20721	5.20086	4.8888	4.88644	4.99268	5.08962	5.1227	5.25071	4.88267	4.98905	5.15996	5.05657	5.03329	5.20227	5.14562	5.05332	5.01032	5.01876	5.03076	5.04878	4.94422	5.11158	4.93039	5.3018	5.13642	4.95206	5.09783	5.14543	5.06488	4.91394	5.05936	5.00628	4.93702	4.94222	4.99422	5.01423	5.19465	5.14696	5.11458	5.07873	5.11132	5.09109	5.33735	4.89927	4.99505	4.96558	5.15408	5.20971	5.19403	5.53	5.17565	5.33385	5.06283	5.05589	5.14801	5.02853	4.80104	5.17242	5.09951	4.95805	4.94034	5.11095	4.98957	5.07449	5.5774	4.93523	5.08302	5.1234	5.04656	5.06066	5.12778	5.10182	5.12385	5.52235	5.11428	5.26003	5.11176	4.81157	4.99843
FES	5.97235	5.87588	5.86376	6.07564	5.82848	5.78796	5.8803	5.75611	5.74583	5.97473	5.92463	5.8374	6.0641	5.89211	5.89634	5.85214	5.87446	5.91765	6.13685	6.04267	5.94826	5.98924	6.04982	6.08939	6.0327	6.12291	5.97158	5.72583	5.79405	5.89205	5.82198	5.85256	5.67517	5.75735	5.74401	5.61775	6.07788	5.57911	5.89446	5.76223	5.80575	5.66818	5.89748	5.88433	5.878	5.68806	5.69509	5.75486	5.81345	5.84484	5.96501	5.84631	5.8151	5.96609	5.69827	6.02892	5.74969	5.78492	5.85778	5.5776	5.94828	6.03398	5.74067	5.72112	5.71896	5.56871	5.8544	5.80402	5.77216	5.85961	5.91086	5.93629	5.76928	5.84236	5.69704	5.81888	6.05105	6.16524	5.8506	5.76972	5.66121	6.051
FGF1	4.90059	4.785	4.86826	4.76938	4.93122	4.68953	4.64967	4.81989	4.6188	4.82378	5.04717	4.66737	4.73191	4.92172	4.79733	4.76352	4.83427	4.90744	4.88229	4.78821	4.70298	4.83828	4.80319	4.91508	4.8577	4.78998	5.22239	5.11624	4.75419	4.90361	4.80712	4.8628	4.88537	4.82589	4.58131	4.5917	4.90189	4.75175	4.90629	4.90299	4.74951	4.62826	4.9279	4.84665	4.81558	4.6693	4.68264	4.81033	4.67976	4.88336	4.82033	4.8729	4.85799	4.91173	4.98325	4.73982	4.79742	4.83999	4.789	4.52208	4.9766	4.8839	4.82249	4.81485	4.78325	4.7473	4.7895	4.75895	4.72973	4.79219	4.85435	4.86562	4.91176	4.96217	4.77465	4.80827	4.94761	4.89748	4.8689	4.79737	4.72628	4.78238
FGF13	5.75559	5.793	5.85259	5.83667	5.66289	5.81406	5.6428	5.74488	5.6637	5.7978	5.79693	5.76314	5.60312	5.72766	5.73642	5.72779	5.71511	5.79513	5.82238	5.78615	5.73822	5.71978	5.83827	5.78879	5.87429	5.71082	5.71169	5.76746	5.7102	5.7715	5.7524	5.87538	5.78792	5.74297	5.56247	5.72066	5.75282	5.66589	5.82872	5.81596	5.82022	5.43531	5.83937	5.75042	5.7205	5.69054	5.63314	5.80831	5.75857	5.65884	5.72789	5.78342	5.72605	5.73235	5.75542	5.72411	5.81623	5.71955	5.76549	5.69227	5.82058	5.98602	5.6788	5.78091	5.73286	5.70576	5.79206	5.80065	5.70828	5.82751	5.88675	5.69858	5.70637	5.81211	5.65631	5.74366	5.87749	5.88674	5.73194	5.72437	5.60847	5.78969
FGFR1	5.79865	5.67268	5.82638	5.99966	5.72832	5.6442	5.67614	5.62532	5.57369	5.80137	5.82195	5.64571	5.61941	5.92562	5.80772	5.71705	5.59619	5.74678	5.86919	5.82926	5.75849	5.83955	5.84063	5.81659	5.75713	5.85571	5.83447	5.67482	5.56417	5.7779	5.71701	5.81917	5.59209	5.7001	5.62338	5.60505	6.00021	5.58792	5.82048	5.78194	5.7064	5.57105	5.91136	5.72392	5.76419	5.50017	5.5402	5.74592	5.78357	5.80359	5.83141	5.75271	5.68304	5.79845	5.91364	5.89115	5.64654	5.80359	5.82386	5.43837	5.76233	6.05546	5.70042	5.57717	5.67996	5.6226	5.67064	5.70859	5.6312	5.76728	5.83979	5.86998	5.75582	5.79699	5.68423	5.71735	5.8588	5.88176	5.73664	5.69531	5.53083	5.7943
FGFR1_ext	5.81206	5.90541	5.73969	5.88461	5.87159	5.77852	5.86288	5.85008	6.25495	5.87568	5.8943	5.90403	5.7858	5.89576	5.87536	5.9225	5.92729	5.81824	5.79537	5.72935	5.79666	5.81852	5.67159	5.80267	5.79217	5.84375	5.71422	5.85094	5.89622	5.849	5.81327	5.77875	5.84459	5.89381	6.70966	5.81759	5.88914	5.94914	5.86581	5.76556	5.87703	5.86514	5.75903	5.94212	5.90894	5.91917	5.84944	5.89126	5.84136	5.91815	5.91757	5.9842	5.92281	5.84867	5.89098	5.76103	5.92391	5.9111	5.75324	6.0589	5.81128	5.57837	5.94583	5.84006	5.85659	5.94847	5.84094	5.96527	5.86331	5.8655	5.67922	5.86164	5.9108	5.77957	5.92404	5.90059	5.60578	5.73688	5.90209	5.94327	6.15244	5.72231
FGFR1_int	5.92308	5.90151	5.68806	5.89249	5.85777	5.74271	5.71105	5.85746	5.85637	5.82348	5.91676	5.82281	5.81527	5.89025	5.85139	5.88734	5.92269	5.87267	5.83024	5.69261	5.77159	5.8695	5.68692	5.74575	5.73772	5.82117	5.81851	5.84555	5.87738	5.86035	5.94136	5.79733	5.79319	5.83809	5.65293	5.86281	5.83485	5.94076	5.74232	5.89519	5.85663	5.94772	5.73937	5.97094	5.96635	5.81133	5.84139	5.82235	5.872	5.93796	5.90263	5.96372	5.96467	5.79804	5.77314	5.73776	5.88981	5.91445	5.75864	5.61779	5.85252	5.4602	5.85073	5.76147	5.79397	5.92124	5.91036	5.83153	5.8514	5.82396	5.76046	5.86298	5.89306	5.82435	5.89678	5.9683	5.5949	5.70064	5.79471	5.91316	6.1559	5.62462
FGFR1OP	5.75685	5.72603	5.83441	5.94241	5.80407	5.65239	5.85561	5.70994	5.77256	5.96238	5.8577	5.58276	5.71608	5.94555	5.93834	5.76179	5.70298	5.87378	5.98972	5.94219	5.90635	5.94411	6.08189	5.87578	5.90841	6.00757	5.76553	5.78265	5.69512	5.75796	5.85722	5.9125	5.72096	5.72188	5.63486	5.61626	5.92334	5.57459	5.91711	5.73888	5.74319	5.47504	6.00183	5.75365	5.69981	5.69564	5.67578	5.88583	5.82002	5.81534	5.83226	5.78194	5.75142	5.9007	5.78149	5.99097	5.73209	5.79505	5.9263	5.70871	5.92326	6.11089	5.72306	5.81814	5.73175	5.61757	5.76621	5.75844	5.73386	5.8724	5.97444	5.89315	5.73603	5.7954	5.6568	5.82563	5.93151	6.11315	5.79614	5.82734	5.51339	5.89719
FGFR2	5.03141	5.00973	5.06497	5.06492	5.03664	5.05845	4.93702	5.1778	5.09299	5.02294	5.10148	5.07271	4.7823	5.00007	4.98134	5.04779	4.75616	5.12475	5.39821	5.27286	5.19365	5.24479	5.2451	5.27868	5.10254	5.09878	4.96862	5.08846	4.94491	5.07418	5.10076	5.22628	5.08317	4.97632	5.05645	5.11843	4.98203	5.05475	5.00242	5.13826	5.06798	4.82909	5.20273	5.04227	5.09646	5.0034	5.02213	5.02389	5.09144	4.97757	5.06466	5.06356	4.97453	5.0537	4.9113	5.04986	4.97601	4.99875	5.06991	5.03711	5.15536	4.85198	5.03262	5.06617	5.03599	5.09083	5.07498	5.13342	5.01137	4.92633	4.96352	5.01265	5.02877	5.10547	5.047	5.04939	5.25522	5.33204	5.02147	4.93224	4.91601	4.98872
FGFR2_ext	5.72539	5.85689	5.63699	5.84483	5.79796	5.68679	5.53857	5.73512	5.80301	5.73183	5.80543	5.77476	5.73944	5.80951	5.81285	5.83527	5.82225	5.68882	5.71121	5.65872	5.67969	5.73457	5.6192	5.70446	5.70402	5.8009	5.6935	5.80026	5.73905	5.73819	5.75293	5.59953	5.73472	5.7894	6.03794	5.67964	5.75932	5.87256	5.73741	5.79808	5.7803	5.71954	5.71083	5.93362	5.88658	5.81442	5.78864	5.81129	5.75971	5.84369	5.79733	5.92555	5.76322	5.72871	5.74225	5.68755	5.78779	5.81877	5.64617	5.7888	5.7254	5.39621	5.88747	5.72996	5.69417	5.88954	5.77657	5.89908	5.79162	5.73939	5.64609	5.7472	5.79503	5.75248	5.82418	5.92387	5.51628	5.63601	5.93218	5.84036	5.92187	5.69785
FGFR2_int	5.79766	5.6062	5.54255	5.70093	5.5999	5.57948	5.6243	6.02211	5.86528	5.70683	5.81651	5.63107	5.81303	5.67316	5.81458	5.56303	5.69604	5.70425	5.72312	5.63382	5.63522	5.77318	5.5765	5.64837	5.63227	5.70279	5.66822	5.57645	5.64074	5.72509	5.67396	5.63579	5.67839	5.73772	5.65168	5.58247	5.8059	5.79531	5.51569	5.58134	5.6462	5.62643	5.72388	5.74992	5.70155	5.69586	5.69497	5.66365	5.68951	5.83719	5.80049	5.78732	5.77352	5.59357	5.6108	5.65113	5.59692	5.66137	5.60126	5.77663	5.62843	5.31818	5.75339	5.68763	5.66712	5.8023	5.66544	5.64714	5.66786	5.49256	5.60743	5.70986	5.72289	5.59699	5.71535	5.79525	5.51952	5.55244	5.67546	5.58042	5.65589	5.69096
FGFR4_ext	5.86314	5.78337	5.71006	5.68712	5.65142	5.62288	5.78626	5.82218	5.90988	5.7724	5.81647	5.71716	5.8585	5.68629	5.82474	5.77539	5.82668	5.7964	5.72092	5.66034	5.75248	5.79706	5.65935	5.6808	5.73161	5.7727	5.70072	5.7155	5.73549	5.72805	5.7812	5.69167	5.68976	5.74384	6.45332	5.76104	5.84573	5.78693	5.62583	5.76446	5.74083	6.013	5.82675	5.89906	5.72993	5.80342	5.7103	5.66941	5.73778	5.85155	5.88781	5.78418	5.72019	5.65774	5.69058	5.76433	5.79603	5.83168	5.66341	5.99436	5.70088	5.45083	5.91305	5.86262	5.69648	5.82564	5.77967	5.69286	5.70763	5.72502	5.66352	5.81138	5.77151	5.7189	5.80122	5.81364	5.61796	5.68592	5.69864	5.85107	5.96812	5.7171
FGFR4_int	5.98572	5.96154	5.93063	5.84119	5.85184	5.83301	5.95594	5.96294	6.06913	5.94809	5.93338	5.88106	6.04763	5.87384	6.01757	5.99026	6.04859	5.93443	5.82999	5.81766	5.83859	5.87596	5.86359	5.86553	5.87214	5.85733	5.85139	5.93846	5.8689	5.91973	6.02839	5.93658	5.86886	5.9635	6.16819	5.93896	6.01137	6.02571	5.90094	5.98161	5.90434	6.18049	5.91057	6.06716	5.90799	5.94583	5.91706	5.93151	5.90693	6.01243	6.01905	5.97337	6.04283	5.82825	5.93978	5.88852	5.99444	6.03029	5.84402	6.04536	5.83874	5.71484	6.00294	5.97617	6.00992	6.04442	5.97504	5.91676	5.90916	5.97568	5.78378	5.93309	6.01862	5.85154	6.00032	5.96289	5.77562	5.754	5.93976	6.06204	6.09034	5.96834
FH	5.90001	5.91494	5.97665	5.76858	6.02401	6.03137	6.08084	5.91768	6.13741	5.86664	5.8019	5.98754	5.99341	5.96964	5.99638	5.92057	5.92316	5.83816	5.93744	6.12302	6.18514	5.99214	6.06169	6.13462	5.85905	6.03684	6.14538	5.88453	5.98738	5.93363	6.07913	5.90694	5.94693	5.92379	6.0591	5.89106	5.99898	5.95442	6.04655	5.87647	5.80829	6.09907	6.04607	6.00738	5.86328	6.07401	5.96548	5.94244	5.9925	5.95332	5.82051	5.93716	5.90867	5.97016	5.96535	5.97326	5.95106	5.9894	6.04541	6.07013	5.97458	6.38719	5.96509	5.88025	5.92872	5.96192	5.90154	5.91395	5.92888	6.09159	5.96641	5.92324	5.89847	6.01435	5.88217	5.92377	5.89903	6.1017	5.83503	5.84822	5.97201	5.93428
FIP1L1	6.00598	5.98932	5.93797	5.88575	5.98224	6.08051	6.12779	5.95879	6.16207	5.86018	5.84734	6.04152	6.04715	6.02287	6.03777	5.95701	6.02842	5.90632	5.97417	6.12852	6.18527	6.06072	6.07184	6.12106	5.88796	6.07794	6.17723	5.91478	6.05094	6.02297	5.99082	5.94533	6.03439	6.02279	5.777	6.04449	6.10326	6.0388	6.12508	5.92602	5.91922	6.15125	6.13176	6.02969	5.95977	5.95186	6.05502	6.00811	6.01845	5.99681	5.90389	5.93389	5.95719	5.90294	6.08129	6.0438	6.02125	6.04671	6.03516	6.13137	5.9773	6.47362	6.03679	5.91051	6.05154	5.96018	5.99163	5.91051	5.96656	6.11955	6.02429	6.01664	5.95616	6.03757	5.92115	5.87925	5.91651	6.10177	5.91364	5.96728	6.03259	6.03155
FKBP1B	4.96578	5.02585	4.71882	4.89741	5.01365	4.95038	5.15085	5.01992	5.07826	5.12369	5.02339	5.00948	4.96053	4.89121	5.04658	4.998	4.77719	4.92995	4.84026	4.96411	4.96913	4.99842	4.97883	4.97167	4.97481	4.92619	4.90702	4.86177	4.96565	4.9671	4.67843	4.7991	4.95666	5.10035	4.88357	5.01325	5.04862	5.02285	4.92154	4.99823	4.8315	4.8595	5.05261	5.08373	4.89855	4.98836	5.00545	5.07434	4.92482	5.13341	4.91938	5.01791	5.02281	5.0028	4.8922	4.83579	4.99133	4.96174	4.87686	5.15892	4.85639	4.96186	5.13363	5.09239	4.85041	4.95818	4.9469	4.94903	4.99562	4.9847	4.92838	4.96406	4.97501	4.86651	4.96088	4.95612	4.64932	4.93515	5.11076	5.00533	4.96672	4.99988
FKBP3	5.72769	5.97115	5.83705	5.87545	5.90779	5.69501	5.6156	5.8736	5.68123	5.84334	5.99097	5.7936	5.78798	5.94888	5.81313	5.81501	5.72721	6.55363	5.87951	5.75554	5.82386	5.80487	5.79417	5.80009	5.76106	5.83234	5.91133	5.89376	5.83164	5.81046	5.86308	5.80849	5.8172	5.78225	5.82608	5.68268	5.83207	5.84094	5.71244	5.8503	5.84939	5.9439	5.82301	5.83885	5.88914	5.81383	5.79302	5.79567	5.76031	5.84105	5.83997	5.79323	5.84527	5.76815	5.85022	5.83309	5.82918	5.88778	5.82024	5.59778	5.87608	5.49285	5.78384	5.76407	5.76162	5.83199	5.87477	5.83597	5.81463	5.75118	5.87697	5.85241	5.85987	5.7892	5.85731	5.78422	5.51286	5.85597	5.83787	5.79765	6.03724	5.78337
FKBP5	5.6366	5.70724	5.91325	5.99808	5.86466	6.07023	5.74744	5.87449	5.70461	5.75773	5.79877	5.75787	5.73318	5.70996	5.76992	5.86038	6.05082	5.94162	5.77965	5.83137	5.66173	5.67013	5.75566	5.57802	5.90177	5.68699	5.69385	5.87326	5.67683	5.79675	5.76395	5.95391	5.79416	5.71253	5.61345	5.87565	5.55567	5.73606	5.77127	5.80916	5.78338	5.76939	5.66553	5.77982	5.69559	5.89173	5.77712	5.78419	5.89174	5.96404	6.03752	5.84782	5.70463	5.89461	5.96754	5.69184	5.74735	5.72188	5.94921	5.79507	6.13968	5.51777	5.69651	5.83558	5.96057	5.71015	5.90412	5.89858	5.81994	5.78693	5.7903	5.63727	5.72119	5.59808	5.66988	5.77367	6.10456	5.69877	5.89812	5.7352	5.6344	5.7219
FLCN	5.74915	5.65115	5.79534	5.7943	5.75812	5.67333	5.71341	5.65701	5.51437	5.77919	5.89994	5.61918	5.65207	5.72341	5.82812	5.69502	5.66857	5.83752	5.96867	5.94234	5.79275	5.89282	5.93492	5.87782	5.81515	5.9082	5.74221	5.65513	5.51836	5.68617	5.71523	5.89672	5.65269	5.6793	5.64253	5.48464	5.84055	5.65642	5.73466	5.73394	5.6133	5.56265	5.87956	5.57304	5.65829	5.54324	5.67435	5.7377	5.72366	5.62036	5.81042	5.74355	5.69163	5.84394	5.63333	5.85317	5.64713	5.66592	5.84113	5.63324	5.8026	5.90461	5.60284	5.77067	5.51456	5.55492	5.69777	5.66588	5.64251	5.72099	5.83729	5.68736	5.68784	5.73288	5.57613	5.77634	5.90311	6.02828	5.47789	5.6742	5.2918	5.86592
FLI1	5.47964	5.49133	5.45579	5.27389	5.54745	5.39496	5.51758	5.49984	5.52464	5.38038	5.5676	5.43569	5.33695	5.61296	5.54172	5.52026	5.48009	5.5042	5.51864	5.54091	5.53013	5.50815	5.53136	5.49142	5.43084	5.44943	5.65203	5.50245	5.43924	5.44249	5.52673	5.48678	5.48874	5.46543	5.22414	5.50362	5.40599	5.52344	5.43597	5.57158	5.50829	5.15842	5.51762	5.5835	5.52739	5.50472	5.49194	5.60389	5.45414	5.53882	5.45325	5.49014	5.5525	5.42375	5.48909	5.39624	5.55381	5.47312	5.43354	5.39552	5.42153	5.18981	5.48085	5.6162	5.44531	5.51809	5.36617	5.53449	5.54865	5.53563	5.49948	5.47022	5.45435	5.48813	5.47674	5.47155	5.24758	5.52486	5.54117	5.41365	5.58558	5.28074
FLT1	6.20519	6.15263	6.23938	6.22923	6.17365	6.09044	6.16325	6.09608	6.0432	6.16315	6.08883	6.13775	6.05254	6.24619	6.19697	6.12729	6.13672	6.19456	6.33677	6.23251	6.17377	6.24324	6.29119	6.27859	6.15911	6.21495	6.30961	6.16194	6.07281	6.15573	6.0809	6.0811	6.09353	6.07939	6.01438	6.01982	6.17745	6.05498	6.2175	6.06396	6.13147	6.08058	6.13304	6.10017	6.1787	6.09294	6.11688	6.16536	6.11872	6.22098	6.10118	6.2356	6.18757	6.1815	6.18841	6.09892	6.02006	6.07892	6.12544	5.91977	6.21569	6.45272	6.09833	6.10821	6.03969	6.08388	6.10135	6.16882	6.0407	6.28241	6.23245	6.05389	6.12798	6.11305	6.06645	6.14516	6.08739	6.34159	6.1023	6.16601	6.11431	6.18044
FMNL2	5.46223	5.52717	5.61641	5.47466	5.52227	5.55567	5.30845	5.38928	5.42468	5.50683	5.55543	5.47757	5.32312	5.41914	5.40271	5.46649	5.49168	5.52762	5.58781	5.50438	5.50296	5.42021	5.63422	5.39684	5.61433	5.52693	5.57569	5.52499	5.39815	5.54819	5.45433	5.63609	5.41388	5.44372	5.2773	5.4659	5.46909	5.25536	5.61637	5.45201	5.49835	5.26588	5.34916	5.46901	5.25603	5.49481	5.40144	5.53822	5.52103	5.37659	5.49065	5.52845	5.3712	5.64054	5.52183	5.60067	5.48981	5.4411	5.56768	5.45269	5.49676	5.6126	5.32719	5.52953	5.45971	5.41576	5.54088	5.51049	5.37327	5.50787	5.66589	5.40915	5.42427	5.51739	5.46821	5.37825	5.57625	5.75141	5.53343	5.40808	5.50693	5.60203
FMR1NB	6.01815	5.78951	5.9124	5.85931	5.89336	6.01125	5.74118	5.77557	5.74071	5.79732	6.03932	5.76955	5.82564	5.71094	5.74952	5.80365	6.02562	5.79429	5.82394	5.89388	5.72079	5.73118	5.83378	5.69954	5.93395	5.76398	5.74934	5.82811	5.87312	5.932	5.77053	6.08572	5.89726	5.78676	6.20683	5.95858	5.83616	5.78123	6.26715	5.91554	5.82659	5.71303	5.62446	5.69769	5.87386	5.81551	5.82016	5.80685	5.83427	5.77427	5.81342	5.88072	5.84739	5.9334	5.8009	5.80157	5.7574	5.8012	5.83512	5.7908	5.85041	6.43505	5.83747	5.95076	5.85284	5.81979	5.91785	5.83004	5.78169	6.07313	5.93248	5.68947	5.90003	5.87675	5.72836	5.90521	6.12022	5.76707	5.82763	5.81801	5.78492	6.09867
FN3K	5.74586	5.82979	5.96168	5.86311	5.96325	5.85271	5.74521	5.74831	5.6997	5.78105	5.87946	5.78327	5.87019	5.78601	5.74437	5.80678	5.99313	5.85624	5.78712	5.79621	5.67558	5.65205	5.8332	5.57544	5.95043	5.74769	5.72194	5.84396	5.7244	5.82678	5.88509	6.01294	5.80987	5.8306	5.89352	5.82683	5.71752	5.75731	5.78942	5.86667	5.84801	5.77446	5.64287	5.79945	5.80698	5.92169	5.81387	5.8511	5.86032	5.78444	5.72005	5.84987	5.84454	5.90405	5.82616	5.75465	5.79048	5.77103	5.91234	5.83722	5.86152	5.47194	5.78084	5.81384	5.91397	5.81794	5.92671	5.9277	5.83319	5.80447	5.92858	5.72912	5.82245	5.65663	5.69753	5.80814	6.1707	5.76221	5.96205	5.82294	5.74262	5.93821
FOLH1	4.85289	4.71262	4.81091	4.76358	4.53931	4.72242	4.5658	4.75775	4.64514	4.8374	4.81189	4.79755	4.68158	4.69706	4.69962	4.719	4.77241	4.77376	4.92779	4.83611	4.7299	4.7795	4.78729	4.85385	4.794	4.76923	4.80175	4.61879	4.69876	4.6618	4.78624	4.75176	4.87745	4.71241	5.71231	4.76456	4.74351	4.55001	4.7334	4.74545	4.60786	4.17519	4.74624	4.6626	4.74882	4.67937	4.63763	4.723	4.73215	4.66413	4.63327	4.75954	4.64579	4.78624	4.45253	4.70841	4.64624	4.66804	4.8193	4.83499	4.94747	4.7598	4.64859	4.68097	4.66303	4.62742	4.71799	4.61084	4.72087	4.62976	4.98652	4.64791	4.76148	4.74464	4.64251	4.82582	5.07576	4.9149	4.74369	4.65078	4.55861	4.88734
FOS	5.43677	5.44827	5.39463	5.46548	5.41702	5.53494	5.62702	5.48337	5.60816	5.50112	5.19058	5.5234	5.49373	5.48351	5.55022	5.49478	5.34018	5.38944	5.38745	5.49987	5.61626	5.44524	5.36081	5.52437	5.34152	5.53799	5.67045	5.46494	5.54781	5.4718	5.47747	5.27711	5.45124	5.53473	5.81315	5.51223	5.83102	5.46421	5.47218	5.30443	5.50729	5.54875	5.60444	5.45798	5.39766	5.42972	5.54823	5.46321	5.49505	5.41431	5.3022	5.44072	5.40915	5.49703	5.5525	5.61304	5.55592	5.45302	5.51532	5.62488	5.44823	5.68621	5.47743	5.34615	5.52374	5.45025	5.34793	5.47676	5.45772	5.35631	5.43608	5.53436	5.37309	5.5712	5.50446	5.37995	5.69053	5.47725	5.4048	5.49336	5.56447	5.4943
FOSL1	5.537	5.56337	5.61956	5.72216	5.49021	5.57377	5.65048	5.52755	5.70072	5.55894	5.43887	5.58586	5.7863	5.5945	5.67941	5.56481	5.55819	5.63879	5.64705	5.69601	5.74723	5.6394	5.65557	5.69891	5.52576	5.70352	5.72393	5.58905	5.49983	5.5823	5.51102	5.56655	5.3976	5.58618	5.4663	5.58205	5.73358	5.49856	5.50899	5.62453	5.4646	5.63949	5.77335	5.50118	5.39281	5.62528	5.44199	5.63557	5.60063	5.59926	5.62976	5.61392	5.59499	5.57945	5.65962	5.65295	5.58359	5.5849	5.57674	5.64222	5.49443	5.72646	5.67343	5.59425	5.5941	5.45612	5.56172	5.51366	5.51177	5.64533	5.62394	5.66177	5.507	5.59224	5.43386	5.48039	5.68615	5.74513	5.61312	5.58183	5.57412	5.60692
FOSL2	5.55966	5.62411	5.56137	5.45618	5.61437	5.53431	5.66588	5.67487	5.77274	5.68523	6.06525	5.56302	5.76818	5.572	5.70218	5.70643	5.59107	5.5559	5.60937	5.75798	5.74611	5.75347	5.59952	5.63804	5.45999	5.54287	5.66359	5.60386	5.59571	5.56109	5.57263	5.57288	5.61209	5.63814	5.48968	5.55296	5.54499	5.61558	5.44886	5.62498	5.4891	5.60383	5.94414	5.66062	5.5865	5.63646	5.57586	5.64032	5.605	5.67161	5.60448	5.53573	5.61119	5.50687	5.57365	5.61708	5.6	5.68271	5.48068	5.57427	5.55331	5.3826	5.72352	5.62383	5.7142	5.71904	5.54524	5.50115	5.63997	5.50642	5.48353	5.6341	5.55946	5.55413	5.58669	5.64027	5.50042	5.60277	5.59367	5.53067	5.61756	5.45864
FOXA3	5.53548	5.45155	5.43581	5.52616	5.41582	5.59247	5.5888	5.47097	5.60479	5.51555	5.23709	5.56539	5.71509	5.46674	5.45147	5.51393	5.30483	5.32659	5.30449	5.4021	5.54783	5.33516	5.37513	5.50182	5.37917	5.44463	5.60671	5.41893	5.60758	5.54438	5.60474	5.36989	5.56499	5.54027	5.53463	5.59002	5.54083	5.51379	5.39586	5.39405	5.51834	5.63938	5.55	5.54235	5.48725	5.44541	5.50198	5.40686	5.49972	5.46828	5.4654	5.48067	5.47003	5.44993	5.5087	5.57885	5.53378	5.54394	5.4685	5.60898	5.36898	5.68848	5.49722	5.53961	5.66902	5.47935	5.44281	5.45077	5.60272	5.45157	5.4745	5.58588	5.45329	5.59042	5.50927	5.36792	5.63307	5.33593	5.42375	5.49719	5.74569	5.47601
FOXI1	5.52645	5.53275	5.60271	5.57676	5.49396	5.57848	5.33172	5.48308	5.36397	5.60305	5.55046	5.53979	5.32776	5.49203	5.52293	5.46824	5.49182	5.4991	5.63015	5.5855	5.39966	5.52185	5.54554	5.49035	5.6674	5.51201	5.59948	5.43744	5.48676	5.52873	5.54923	5.6348	5.48159	5.47134	6.28361	5.41115	5.51099	5.3813	5.58397	5.54975	5.54086	5.14691	5.53826	5.48313	5.40174	5.42242	5.36731	5.50143	5.49796	5.52319	5.54011	5.52774	5.40342	5.62497	5.25644	5.55135	5.42037	5.47814	5.6569	5.45424	5.61016	5.65295	5.41031	5.52376	5.44607	5.4001	5.59185	5.56495	5.41244	5.50175	5.70266	5.53136	5.51796	5.60516	5.41475	5.56986	5.69664	5.67033	5.61261	5.42728	5.3923	5.64153
FOXN2	6.03727	6.11097	6.07382	5.99758	5.96155	6.04768	6.12022	6.04072	6.22813	6.10957	5.84255	6.15671	6.22411	6.0421	6.01879	6.03256	6.06806	6.13096	5.83219	6.0078	6.03064	5.98057	5.78683	6.01106	6.02744	6.08165	5.96725	6.09507	6.12511	6.06675	6.10961	5.99058	6.14887	6.17104	6.23583	6.13382	6.00347	6.12151	5.97258	6.005	6.04538	6.21156	6.23661	6.02855	5.98054	6.15874	6.2395	6.12533	6.03128	6.01926	5.91233	5.95688	6.05468	6.04594	6.11944	6.07582	6.05267	6.12469	6.0914	6.32183	5.94314	5.83404	6.12621	5.98102	6.15857	6.13751	5.9375	6.04813	6.21957	5.90776	6.09408	6.12794	6.00214	6.08816	6.11408	6.01195	6.27768	5.86934	6.07186	6.07813	6.019	5.9653
FOXR2	5.85276	5.77865	5.98963	5.81292	6.06836	5.96905	5.82562	5.76921	5.77858	5.86601	5.9501	6.11725	5.92915	5.80596	5.83678	5.87427	6.16359	5.87224	5.87835	5.87156	5.75974	5.80735	5.87424	5.59731	6.14098	5.86374	5.79316	5.93129	5.77171	5.92241	5.8948	6.22467	5.88759	5.83737	6.3364	5.94919	5.64342	5.87222	6.14664	5.9837	5.8715	5.8952	5.76592	5.93319	5.77277	5.9506	5.93116	6.28769	5.91	5.7861	5.84184	6.0332	5.87205	5.98428	5.89371	5.86	5.85325	5.79372	6.04724	5.91786	5.89191	5.81346	5.85485	6.16573	6.01922	5.85861	5.93032	5.99185	5.92956	5.88646	5.80715	5.77298	6.70882	5.74209	5.73388	5.9802	6.25418	5.75804	6.04776	5.84979	5.68953	5.89951
FOXS1	5.67993	5.63848	5.70581	5.66476	5.75143	5.59894	5.652	5.7325	5.66163	5.72405	5.65272	5.66504	5.55534	5.82	5.71643	5.68088	5.70674	5.73853	5.881	5.89481	5.80003	5.80263	5.85567	5.84708	5.72875	5.75261	5.76075	5.7066	5.60454	5.69706	5.74016	5.74802	5.63052	5.61113	5.56566	5.63258	5.56742	5.59885	5.52386	5.70118	5.73462	5.44639	5.89393	5.66048	5.75103	5.63119	5.57197	5.74794	5.68627	5.67299	5.613	5.68758	5.72071	5.75195	5.69166	5.70941	5.69835	5.65579	5.73233	5.56527	5.75821	5.39354	5.59558	5.67293	5.64547	5.65475	5.67337	5.64828	5.6955	5.58048	5.7493	5.64046	5.6689	5.66196	5.68715	5.66132	5.93988	5.93135	5.8166	5.70575	5.52443	5.50631
FRK	5.42164	5.34516	5.41607	5.3646	5.37019	5.32215	5.28148	5.49943	5.39442	5.40156	5.48379	5.39633	5.32859	5.31503	5.38995	5.38621	5.29667	5.46316	5.57067	5.49426	5.4337	5.45615	5.46073	5.41951	5.51478	5.40768	5.34877	5.43345	5.34992	5.42697	5.40552	5.5373	5.39609	5.29045	5.76853	5.39265	5.35212	5.38148	5.29856	5.48565	5.37285	5.24215	5.5406	5.38361	5.50795	5.29195	5.33865	5.40265	5.46875	5.37237	5.4558	5.3553	5.35435	5.45013	5.21962	5.43762	5.29911	5.35039	5.51572	5.34255	5.46644	5.1055	5.38173	5.4004	5.34101	5.41313	5.42347	5.39819	5.39025	5.31184	5.48612	5.33696	5.41524	5.29831	5.3515	5.50004	5.56664	5.50955	5.54012	5.3739	5.24607	5.29539
FSCN1	6.01804	5.84949	5.88212	5.70678	5.74787	5.96203	5.75799	5.84561	5.80604	5.86846	5.92893	5.89595	5.85389	5.72106	5.84157	5.87338	5.94365	5.8009	5.71535	5.67924	5.67322	5.74693	5.68673	5.65804	5.81968	5.7367	5.72718	5.78623	5.92863	5.75599	5.81026	5.83372	5.86845	5.85236	6.59145	5.79645	5.88322	5.92708	6.20548	5.85758	5.82416	5.89146	5.71271	5.80431	5.79219	5.82861	5.88912	5.76184	5.77871	5.87878	5.88492	5.9273	5.92273	5.84203	5.83933	5.70428	5.81235	5.81198	5.7121	5.76489	5.81087	6.21775	5.93197	5.88607	5.85818	5.9342	5.91314	5.87505	5.84633	5.97511	5.69926	5.85976	5.88701	5.93356	5.84203	5.98009	5.08607	5.66609	5.7218	5.9767	5.75653	5.89325
FTH1	5.56363	5.67265	5.81889	5.75057	5.9757	5.64033	5.69515	5.71969	5.69951	5.70838	5.75545	5.73682	5.7958	5.79559	5.63495	5.66034	5.70211	5.63485	5.67431	5.6667	5.72896	5.68126	5.65361	5.61779	5.7048	5.8129	5.56509	5.80583	5.66186	5.70518	5.69176	5.7984	5.68434	5.70399	8.82072	5.57123	5.62805	5.67342	5.60654	5.80625	5.84247	5.6888	5.65983	5.77076	5.64351	5.75746	5.73926	5.50615	5.74119	5.77496	5.63486	5.88128	5.75805	5.88363	5.76815	5.65317	5.70617	5.71059	5.73395	5.95047	5.70467	5.30103	5.80916	5.75731	5.75426	5.62113	5.65713	5.72042	5.68614	5.61495	6.3163	5.73667	5.72817	5.81282	6.00325	5.82671	5.92197	5.68421	5.72962	5.66796	5.8034	5.52506
FTHL17	5.81814	5.65079	5.88519	5.60954	5.88494	5.95958	5.64363	5.67343	5.64987	5.80563	5.76811	5.72871	5.78929	5.57203	5.66497	5.70464	6.06334	5.79732	5.79233	5.76513	5.67908	5.65575	5.74878	5.41574	5.95522	5.75494	5.58415	5.76668	5.78913	5.75373	5.80589	6.07442	5.7737	5.75818	7.9279	5.75229	5.43557	5.64534	6.09767	5.82874	5.79141	5.93229	5.59025	5.74492	5.60277	5.79307	5.75158	5.72799	5.77068	5.70121	5.63342	5.97179	5.7194	5.9456	5.74353	5.68003	5.64996	5.73109	5.91892	5.81284	6.07281	6.16194	5.80862	5.81938	5.86432	5.68979	5.84954	5.80178	5.76584	5.92376	5.99098	5.70701	5.76226	5.87258	5.67463	5.87872	6.07304	5.70773	5.75717	5.77698	5.58996	5.91454
FTSJ3	5.7726	5.89608	5.89282	5.88878	6.02654	5.7835	5.98707	5.87779	5.72449	5.87571	5.93613	5.84127	5.77791	6.00062	5.78876	5.91219	5.80615	5.87268	5.81827	5.86906	5.79687	5.73498	5.75816	5.78941	5.895	5.85263	5.90891	5.84806	5.80626	5.85853	5.84857	5.869	5.91336	5.7948	6.38744	5.90269	5.74779	5.77213	5.73768	5.86936	5.85069	5.67741	5.90697	5.95201	5.83174	5.82378	5.81578	6.01069	5.82645	5.8191	5.86295	5.82756	5.78726	5.87898	5.74564	5.85072	5.90604	5.80002	5.91586	5.66452	5.89373	5.55622	5.82625	5.81592	5.81537	5.78655	5.79679	5.83943	5.84588	5.69186	5.84479	5.8529	5.81162	5.75908	5.83541	5.89255	5.89941	5.86431	5.84533	5.77909	5.83534	5.80515
FUS	5.68894	5.75795	5.66296	5.74328	5.70067	5.61874	5.72816	5.62559	5.68414	5.65525	5.55822	5.75788	5.67044	5.68543	5.64161	5.68405	5.60568	5.68902	5.72203	5.86134	5.93523	5.69237	5.81838	5.85461	5.52815	5.81675	6.09916	5.61549	5.60814	5.71811	5.59078	5.6083	5.59842	5.6888	5.51755	5.71176	5.88017	5.63588	5.5941	5.53923	5.64706	5.8599	5.90426	5.69607	5.70818	5.6091	5.72608	5.65428	5.74285	5.61806	5.69419	5.54829	5.65581	5.61249	5.70098	5.87421	5.70762	5.83816	5.7177	5.8508	5.61039	5.91475	5.61795	5.66624	5.57666	5.69845	5.67438	5.54719	5.59232	5.67495	5.92431	5.8983	5.57267	5.77926	5.65679	5.39852	5.39262	5.74798	5.59581	5.37576	5.82138	5.80618
FYN	5.2883	5.17267	5.10229	5.1313	5.20775	5.02487	4.99303	5.32569	4.98235	5.09074	5.28905	5.18709	5.08217	5.319	5.2466	5.21057	4.90079	5.19952	5.38109	5.22812	5.35048	5.33975	5.38945	5.29663	5.04357	5.12852	5.28751	5.17268	5.02607	5.10652	5.04812	5.04948	5.15316	5.18821	5.18388	5.13043	5.17272	5.1739	5.15452	5.09655	5.2091	5.18005	5.19674	5.00714	5.20107	5.18331	5.16713	5.11716	5.09165	5.15197	5.25873	5.19071	5.20931	5.08719	5.2485	5.13496	5.16913	5.10626	5.11006	4.88249	5.29912	4.93092	5.16525	5.28572	5.13508	5.2104	5.16623	5.22246	5.17836	5.17381	5.03315	5.1312	5.21419	5.18246	5.21511	5.25812	4.76413	5.43788	5.07123	5.15393	5.24686	4.89442
FZD1	5.64406	5.48986	5.37982	5.35423	5.36869	5.5232	5.32715	5.55047	5.64567	5.58469	5.78272	5.49904	5.47004	5.37578	5.57442	5.54583	5.62327	5.5173	5.40422	5.37167	5.41307	5.45337	5.40462	5.461	5.46179	5.43222	5.20346	5.42043	5.52552	5.54649	5.55536	5.45341	5.51708	5.49243	5.84938	5.40494	5.6504	5.49358	5.63866	5.49908	5.43683	5.62098	5.4128	5.42033	5.44294	5.53047	5.50238	5.35084	5.44141	5.5384	5.68806	5.46239	5.53265	5.35867	5.43892	5.38789	5.41766	5.52394	5.30094	5.63624	5.42977	5.80228	5.59896	5.48458	5.20021	5.58145	5.55709	5.53236	5.44746	5.67556	5.32499	5.54509	5.61605	5.55433	5.47735	5.52451	4.74382	5.371	5.31113	5.64678	5.49215	5.57045
G6PD	4.05757	4.0205	3.93935	4.13062	3.89487	4.08403	3.83294	3.9069	3.98654	3.71359	3.78144	4.0748	4.00722	4.10531	4.01168	4.11603	3.87447	4.01891	4.04173	4.06449	4.10825	4.08898	4.10315	4.22569	4.02817	3.86009	4.09446	3.99015	3.93195	3.95207	3.88952	3.96247	4.02178	4.01581	3.95169	4.27954	4.32895	4.07324	4.00317	3.9682	4.03177	3.96031	3.86437	3.73422	4.21943	4.06337	4.00734	3.92285	3.85648	3.98789	4.02684	3.90499	4.02228	3.96545	4.04402	3.99767	4.06047	3.99647	3.91471	3.98835	3.89978	4.0225	4.13635	4.09418	4.13917	3.99305	4.02271	4.02648	4.07625	4.04328	4.02917	4.01559	3.97573	4.0738	3.94022	3.73098	3.95196	4.20195	3.94968	3.85387	4.15805	4.11549
GADD45G	5.05103	4.97517	5.05966	4.92396	5.04969	4.949	4.95132	5.02605	4.62549	5.0363	5.06703	5.00429	4.91192	5.10221	5.05617	5.09459	4.89715	5.13452	5.16132	5.07651	5.0685	5.16808	5.06	5.14465	5.00372	5.02652	5.1612	4.95049	5.00276	5.01776	5.06883	5.02698	4.94969	4.96414	4.87045	4.93892	5.05542	5.00427	5.08494	4.85992	4.88289	4.98245	5.11811	5.08313	5.04976	4.96529	4.95802	5.04348	5.03388	5.1784	5.09958	5.07619	5.10035	4.99386	5.12857	4.97229	5.06799	5.0588	5.01165	4.87731	5.12035	5.05616	5.08608	4.9271	4.94972	4.9791	5.08903	5.09293	4.86893	5.12838	4.99479	5.07977	5.10356	4.98123	5.11346	5.03939	4.70445	5.14706	5.01861	5.00839	5.11941	4.90511
GAGE1	5.63547	5.41196	5.58545	5.55654	5.57326	5.63853	5.45728	5.46728	5.43973	5.51713	5.72426	5.54748	5.58701	5.35043	5.45593	5.52536	5.68741	5.60923	5.53868	5.51331	5.37123	5.42993	5.65742	5.37667	5.61148	5.51963	5.3876	5.50177	5.65206	5.56615	5.62012	5.71875	5.65051	5.50892	5.41896	5.52173	5.61962	5.55062	5.91949	5.68001	5.61898	5.51594	5.37458	5.45321	5.61105	5.48766	5.51585	5.44753	5.6192	5.42366	5.52742	5.59617	5.56753	5.58301	5.45656	5.52977	5.49342	5.42423	5.49594	5.49681	5.55936	5.94458	5.50257	5.5946	5.52117	5.60249	5.62923	5.4934	5.49957	5.73992	5.62993	5.46412	5.6011	5.61922	5.50029	5.67962	5.80307	5.42115	5.55949	5.57386	5.51508	5.71174
GAGE2	5.75621	5.54562	5.67617	5.62727	5.67897	5.75408	5.54621	5.59974	5.55937	5.60472	5.78908	5.5628	5.53291	5.46863	5.4661	5.58853	5.69666	5.64239	5.66918	5.56695	5.48315	5.48207	5.65511	5.51047	5.69949	5.59765	5.46845	5.54612	5.60474	5.68951	5.68638	5.66317	5.65646	5.5046	5.49392	5.64773	5.69628	5.54357	5.93848	5.76355	5.68672	5.50798	5.44691	5.60127	5.77837	5.55285	5.58889	5.55819	5.72374	5.59618	5.60249	5.74071	5.57901	5.60143	5.49835	5.64418	5.57126	5.59138	5.54204	5.61956	5.63373	6.03158	5.51007	5.60996	5.53467	5.5839	5.65891	5.61358	5.57517	5.816	5.67282	5.50865	5.63989	5.76428	5.64525	5.65643	5.90751	5.58284	5.58854	5.68692	5.63206	5.77612
GALK1	5.78704	5.76159	5.96944	6.02597	5.95429	5.74755	5.84395	5.86101	5.83605	5.89087	5.97391	5.8293	5.78964	5.77727	5.93126	5.86821	6.00352	5.86018	5.80623	5.81417	5.67566	5.68609	5.84551	5.64733	5.96477	5.8716	5.72698	5.86845	5.82195	5.87811	5.96372	5.96178	5.90482	5.76532	5.84782	5.8902	5.87324	5.86053	5.83818	5.89883	5.86883	5.75275	5.75035	5.90141	5.91412	5.80759	5.77152	5.81971	5.97031	5.87215	5.82047	5.94722	5.86795	5.90677	5.81636	5.89636	5.86162	5.77557	5.83983	5.86338	5.92553	5.53036	5.82066	5.87279	5.88317	5.87481	5.88284	5.94019	5.91216	5.82604	5.87691	5.71341	5.93187	5.7203	5.83951	5.90478	6.00518	5.76007	5.96728	5.85186	5.97018	5.80632
GAPDH	5.92458	5.72016	5.66123	5.79273	5.7611	5.86927	5.50931	5.76033	5.61241	5.69536	6.06912	5.77623	5.6244	5.84016	5.71777	5.73837	5.64936	5.69904	5.62362	5.59254	5.62279	5.68121	5.71084	5.64778	5.68175	5.62792	5.66759	5.67288	5.83638	5.66523	5.62985	5.77293	5.70072	5.69753	6.79872	5.76404	5.86796	5.81946	6.07806	5.85139	5.83139	5.61176	5.59333	5.67591	5.79145	5.70181	5.76315	5.57732	5.68932	5.74168	5.87312	5.90575	5.70014	5.76219	5.80758	5.63801	5.75805	5.69327	5.63187	5.52791	5.7947	6.30977	5.72964	5.72812	5.49664	5.74479	5.80861	5.72419	5.78164	5.90398	5.72194	5.72545	5.8412	5.96403	5.82086	5.8741	5.23751	5.62035	5.72208	5.80326	5.57971	5.86038
GAS2	5.83589	5.62566	5.55097	5.69069	5.60879	5.59529	5.77453	5.81383	5.75443	5.72412	5.73929	5.65875	5.69123	5.65388	5.80163	5.75625	5.95866	5.73976	5.60865	5.65093	5.72341	5.70472	5.58477	5.60671	5.64444	5.66137	5.56757	5.6445	5.68455	5.58264	5.78056	5.64358	5.67456	5.7066	5.7331	5.72052	5.76504	5.78019	5.50406	5.71133	5.6778	5.90874	5.72049	5.70164	5.66281	5.75241	5.67261	5.5725	5.66199	5.79407	5.78192	5.57755	5.72913	5.58809	5.71123	5.62731	5.73526	5.84403	5.5454	6.4165	5.60747	5.24836	5.81016	5.74734	5.6099	5.8198	5.7351	5.63096	5.69931	5.60907	5.47798	5.70714	5.73015	5.63321	5.72349	5.70854	5.56541	5.57083	5.65242	5.78423	5.68731	5.5429
GAS7	5.46351	5.44548	5.49696	5.62928	5.42441	5.31361	5.5373	5.22068	5.10247	5.5169	5.46865	5.53926	5.44657	5.49542	5.53665	5.49037	5.48963	5.61129	5.4523	5.50736	5.5376	5.44924	5.46449	5.56903	5.47704	5.57159	5.69063	5.43384	5.34734	5.50948	5.5979	5.27523	5.31097	5.29428	5.50301	5.65712	5.68805	5.23162	5.32846	5.45075	5.46521	5.51885	5.58631	5.31908	5.42942	5.4364	5.32855	5.45961	5.50735	5.55871	5.68058	5.46362	5.61404	5.67175	5.49432	5.53561	5.48743	5.63917	5.4678	5.50742	5.41946	5.68765	5.48089	5.49257	5.4737	5.25671	5.50857	5.43427	5.27772	5.60576	5.50849	5.51757	5.39004	5.50151	5.41314	5.42588	5.34215	5.56231	5.5603	5.51291	5.86048	5.54199
GATA1	5.89569	6.04314	5.98382	6.00135	5.87645	6.04909	6.14566	5.96568	6.24405	6.02562	5.68375	5.98167	6.21649	5.93527	6.07391	5.9905	5.84201	5.9074	5.96472	6.0561	6.0656	6.01768	5.92262	6.12251	6.01007	6.11704	6.04969	6.03521	6.0809	5.96391	6.00398	5.96778	5.96847	6.06922	6.04311	5.89053	6.00837	5.96059	6.05666	5.92977	5.91922	5.9789	6.21137	5.92394	5.83087	6.0037	6.1115	6.18181	6.00367	5.97798	5.81205	5.92434	5.90287	5.999	6.08148	6.0841	5.87987	5.95727	6.09383	6.11593	5.90441	6.35865	6.03722	5.83703	6.23669	5.99259	5.81367	5.86972	5.99999	6.03385	6.26472	6.0244	5.9294	6.07171	6.0405	5.95143	6.27492	6.08678	6.09247	5.93129	5.88652	6.07389
GATA3	4.87587	4.81429	4.8372	4.74282	4.88135	4.94355	5.09115	4.91983	5.09996	4.85204	4.79239	5.00252	5.09342	4.88212	4.97567	4.88454	4.99074	4.79017	4.65177	4.85097	4.97285	4.86708	4.85539	4.9926	4.74752	4.88873	4.96168	4.96563	5.00008	4.97408	4.79533	4.83939	4.94192	5.14808	4.81832	5.08682	5.01291	5.08483	4.84499	4.82314	4.9076	5.16402	5.02201	4.96375	4.88595	5.12211	4.98135	4.88917	4.94645	5.02394	4.83985	4.87724	5.0389	4.84648	4.94885	4.86838	4.95899	4.95176	4.93019	5.17579	4.78208	4.91446	4.96772	4.95837	4.96672	5.02237	4.91041	4.92514	4.95084	4.90931	4.9568	5.03265	4.92716	4.8748	4.9554	4.80505	4.34134	4.80163	4.79878	4.9386	5.08672	4.84513
GATAD2A	5.63863	5.73591	5.77456	5.75876	5.81757	5.59186	5.71946	5.863	5.63376	5.71853	5.76164	5.72281	5.66328	5.87407	5.7521	5.76109	5.60094	5.82595	5.92447	5.88182	5.80896	5.80658	5.87098	5.78373	5.72623	5.75371	5.90762	5.79265	5.66562	5.7213	5.83166	5.72801	5.69863	5.73094	5.7052	5.67788	5.63775	5.73334	5.57777	5.7285	5.79395	5.75516	5.84499	5.77881	5.81504	5.72635	5.61635	5.82754	5.71964	5.81559	5.77518	5.69599	5.7968	5.77457	5.79323	5.78766	5.80834	5.6311	5.77705	5.58915	5.85812	5.58083	5.7585	5.73951	5.72164	5.76867	5.6615	5.75253	5.76193	5.71536	5.81382	5.74751	5.78658	5.77119	5.73088	5.73004	5.86705	5.90729	5.78165	5.7388	5.81502	5.6437
GCLC	4.95274	5.00111	5.07569	5.19522	4.98547	4.8865	4.91784	4.94863	4.82748	5.04521	5.11915	4.83333	4.88694	5.14268	5.06286	4.86664	5.14319	4.98001	4.99012	4.89261	4.86707	5.02068	4.98848	4.91236	5.02432	4.87665	5.02162	4.98577	4.96859	5.01138	5.09263	5.01341	4.96115	4.99565	4.87321	4.66303	4.97258	4.92447	4.97695	5.08719	4.96163	4.89223	5.00898	4.89683	4.959	4.88132	4.92349	4.95034	4.836	5.07478	5.06351	4.93619	4.99401	4.94833	5.1103	4.94841	4.94719	4.93459	4.93817	4.71542	5.04162	5.01169	4.96855	4.93428	5.10574	5.02863	5.02251	5.0118	4.88019	5.03731	4.91583	4.97154	5.0301	4.96228	4.87013	4.99954	5.3269	5.03865	5.04227	4.98419	4.9513	4.91729
GDF15	5.90359	5.75145	5.68205	5.71819	5.81522	5.94692	5.60623	5.85385	5.62473	5.73772	6.10145	5.79616	5.62532	5.85049	5.7587	5.71245	5.71489	5.75271	5.71108	5.60069	5.64736	5.69574	5.70372	5.76595	5.72341	5.72504	5.76822	5.71564	5.82701	5.79838	5.62197	5.70619	5.77376	5.73881	6.09197	5.85047	5.85938	5.79368	6.14609	5.83083	5.85421	5.66684	5.60084	5.70329	5.91664	5.73952	5.83691	5.52133	5.75308	5.81965	5.86191	5.86978	5.71661	5.64497	5.80718	5.72825	5.75159	5.72352	5.61003	5.58509	5.79747	6.33343	5.79508	5.69528	5.65359	5.85548	5.79844	5.69752	5.78728	5.97276	5.7663	5.76	5.85171	6.01755	5.9074	5.88929	5.2316	5.65658	5.68981	5.85623	5.7126	5.72933
GEM	5.47128	5.63274	5.58822	5.60365	5.5306	5.60109	5.73617	5.45227	5.80123	5.62371	5.26424	5.66377	5.43402	5.58968	5.68266	5.66858	5.34614	5.46618	5.60938	5.62879	5.75872	5.6813	5.59709	5.75639	5.54537	5.78243	5.75565	5.50959	5.61257	5.60453	5.54783	5.53564	5.59339	5.72609	5.56407	5.56006	5.63142	5.58554	5.50519	5.59174	5.49489	5.57473	5.7463	5.51558	5.51931	5.59613	5.68147	5.65278	5.56923	5.50257	5.52065	5.51273	5.51191	5.59519	5.60612	5.68742	5.55522	5.532	5.69939	5.59679	5.61905	5.69443	5.61931	5.56892	5.73817	5.5759	5.4034	5.5337	5.57533	5.48953	5.72985	5.69607	5.46744	5.58243	5.51069	5.38704	5.92985	5.80096	5.65536	5.51085	5.43402	5.65197
GFAP	6.47128	6.29956	6.43518	6.58443	6.42976	6.40299	6.25768	6.41136	6.43076	6.57887	6.26802	6.42471	6.87593	6.38401	6.38963	6.422	6.80369	7.18428	6.3558	6.17806	6.23666	6.34276	6.12365	6.06813	6.38253	6.53344	7.0011	6.48998	7.38737	6.5223	6.79717	6.21604	6.35902	6.16688	8.51052	6.08631	6.00726	6.12903	6.05838	6.28119	6.6069	6.8534	6.55735	6.63854	6.10818	6.52506	6.08284	6.33524	6.60411	6.65142	6.58588	7.52152	6.25094	6.9882	6.29863	6.54695	6.83158	7.88481	6.67555	6.17875	6.6234	6.17633	6.34035	6.66494	5.99378	6.13948	6.38686	6.52723	6.06236	6.16093	6.47202	6.30342	6.36204	6.80775	7.55988	6.37878	5.65858	5.95565	6.51199	6.66727	6.96514	5.99229
GGPS1	5.67348	5.85179	5.77727	5.76498	5.73042	5.81825	6.04214	5.79138	6.11284	5.8426	5.5607	5.94288	6.01407	5.7373	5.82252	5.80298	5.743	5.71274	5.70952	5.76953	5.79548	5.81087	5.54757	5.75519	5.78732	5.83406	5.67411	5.8024	5.9755	5.85578	5.83705	5.75752	5.86912	5.96535	8.73133	5.94326	5.7031	5.90852	5.72724	5.87973	5.80437	5.97362	5.89826	5.90822	5.69942	5.8473	6.0366	5.73379	5.82981	5.82928	5.7366	5.93479	5.79698	6.10372	5.86835	5.79373	5.91112	5.82928	5.89663	6.3432	5.67512	5.6346	6.00565	5.8393	5.94712	5.92877	5.77839	5.85496	5.89297	5.72475	5.70269	5.81379	5.85592	6.00635	6.08972	5.92964	5.99414	5.61962	5.70045	5.89457	5.91162	5.70311
GIPC1	5.62356	5.6219	5.58824	5.68253	5.54492	5.39733	5.51437	5.56677	5.40573	5.62917	5.76398	5.50556	5.58973	5.65435	5.57847	5.58121	5.47501	5.62804	5.66584	5.54347	5.54988	5.61622	5.49456	5.58626	5.54354	5.65419	5.63404	5.56664	5.53876	5.56353	5.6553	5.47592	5.55022	5.54527	5.54202	5.47375	5.62653	5.48024	5.35736	5.4299	5.44888	5.43561	5.57015	5.71649	5.60525	5.54838	5.55781	5.46022	5.5855	5.64852	5.67929	5.6098	5.52959	5.56484	5.58933	5.57252	5.63573	5.55177	5.52035	5.41934	5.64215	5.20313	5.63325	5.51074	5.489	5.58134	5.46033	5.66089	5.57815	5.5862	5.47267	5.5594	5.60355	5.44728	5.55353	5.54615	5.12175	5.65128	5.54024	5.48358	5.82965	5.40666
GK	5.44699	5.41383	5.64257	5.59166	5.57404	5.52696	5.32596	5.438	5.3358	5.50015	5.63448	5.4111	5.50546	5.39071	5.3356	5.50091	5.6102	5.52651	5.36369	5.41472	5.32757	5.22104	5.38339	5.21233	5.59886	5.42311	5.37893	5.52953	5.40429	5.48693	5.43785	5.64957	5.4232	5.41551	5.34357	5.56696	5.51065	5.29345	5.38352	5.51053	5.53201	5.45905	5.30587	5.40738	5.48315	5.52993	5.39165	5.40762	5.5001	5.33655	5.51398	5.54052	5.47606	5.5353	5.43772	5.52594	5.46064	5.44757	5.52108	5.51166	5.4746	5.11179	5.36377	5.43082	5.56918	5.34188	5.63631	5.56208	5.34354	5.4831	5.52996	5.40637	5.49332	5.28382	5.3344	5.42881	5.7742	5.31805	5.52838	5.50533	5.42265	5.5576
GK2	5.49041	5.61144	5.86195	5.6612	5.68444	5.54477	5.51323	5.4675	5.49252	5.68028	5.7589	5.5549	5.64766	5.51881	5.49756	5.59512	5.82177	5.7514	5.57179	5.54414	5.49175	5.40299	5.54759	5.32094	5.83964	5.59785	5.49188	5.7174	5.47891	5.67169	5.60204	5.89302	5.51113	5.58884	6.35702	5.66447	5.50844	5.47854	5.48447	5.70989	5.6816	5.52895	5.49383	5.5157	5.4649	5.69261	5.58607	5.66426	5.60076	5.51826	5.6242	5.68561	5.49915	5.70955	5.52902	5.67632	5.58537	5.59499	5.75209	5.65375	5.5476	5.09625	5.57454	5.57453	5.76906	5.51996	5.72786	5.76973	5.49759	5.57013	5.7172	5.5343	5.58783	5.46723	5.46455	5.56198	6.08145	5.61352	5.75793	5.56331	5.56059	5.7377
GLRX3	5.85943	5.97378	5.95961	6.03149	5.93088	5.81203	6.00579	5.86492	6.06734	6.15575	5.84766	5.93229	6.06578	5.91341	6.01493	5.93146	5.87367	6.00813	5.9226	5.97723	6.08261	5.95611	6.04185	6.1006	5.79556	6.1019	5.94567	5.93716	5.90173	6.00523	5.88495	5.94247	5.81033	5.90966	5.87177	5.95496	6.15289	5.96705	5.86071	5.94056	5.83675	6.02163	6.07866	5.88426	5.83381	5.81905	5.78751	5.9802	6.0008	6.07029	6.0232	5.97076	5.9095	5.97195	6.05345	6.07452	5.86994	6.01385	5.96536	6.02633	5.8272	6.14465	6.12032	5.8811	5.89386	5.88516	5.93393	5.84376	5.73541	5.97308	6.01034	6.08271	5.91813	5.96128	5.87254	5.83906	5.99978	6.11045	5.83914	5.82265	6.10113	5.98068
GLS2	6.0193	5.73984	5.98237	5.80757	5.90613	6.15866	5.84286	5.92157	5.92501	5.90236	6.1028	5.85089	5.76126	5.82214	5.86928	5.88953	5.97943	5.89359	5.8644	5.85668	5.75325	5.83278	5.93717	5.7884	5.96394	5.83673	5.7811	5.85959	5.96943	5.93885	5.89045	6.04448	5.95981	5.84952	5.88985	6.06398	5.94846	5.87566	6.44879	6.03593	5.96919	5.62294	5.77194	5.84648	5.95381	5.87717	5.83101	5.96228	5.9226	5.82762	5.86162	5.95616	5.9103	5.91863	5.91648	5.96219	5.92416	5.8312	5.8146	5.90891	5.92436	6.62718	5.8674	5.95528	5.8695	5.93125	5.99983	5.97699	5.88799	6.19179	6.03796	5.8256	6.00498	6.05357	5.95172	5.9476	5.91822	5.89172	5.89185	5.9811	5.67903	6.0751
GMEB1	5.5536	5.53008	5.4548	5.56079	5.50882	5.52601	5.58247	5.53515	5.50088	5.45856	5.60801	5.52909	5.54765	5.62223	5.55477	5.58231	5.47147	5.44396	5.54808	5.54577	5.54363	5.47672	5.52767	5.54208	5.44509	5.43246	5.73051	5.54794	5.42694	5.50564	5.52967	5.39433	5.50218	5.48209	5.38072	5.57512	5.5282	5.48314	5.56885	5.46904	5.44734	5.09061	5.50278	5.49417	5.49015	5.49556	5.42219	5.58906	5.50854	5.57016	5.5545	5.53777	5.53697	5.56386	5.45064	5.45257	5.50191	5.42598	5.49906	5.54418	5.48251	5.72029	5.63212	5.63021	5.3416	5.54622	5.43943	5.54548	5.44662	5.58079	5.51339	5.4864	5.45959	5.57088	5.56041	5.4011	5.15791	5.56266	5.51698	5.48908	5.71276	5.528
GMEB2	5.5443	5.58003	5.65617	5.65434	5.5769	5.61748	5.43761	5.62449	5.50667	5.69997	5.66676	5.57039	5.48098	5.51059	5.54774	5.60671	5.53901	5.655	5.7591	5.66784	5.54112	5.64147	5.71085	5.61298	5.70785	5.57358	5.87314	5.58768	5.49808	5.72139	5.62889	5.6925	5.60368	5.51257	5.69506	5.4947	5.72308	5.50325	5.68424	5.63958	5.57995	5.24086	5.68466	5.54234	5.63913	5.50714	5.46151	5.66343	5.59898	5.55443	5.60267	5.60862	5.51775	5.69491	5.34674	5.70131	5.52313	5.54715	5.67204	5.47932	5.7524	5.80998	5.47168	5.63195	5.49991	5.49962	5.54722	5.54303	5.52042	5.5857	5.79732	5.59339	5.57157	5.69831	5.55706	5.57104	5.72282	5.71653	5.71902	5.5605	5.35512	5.79688
GMPS	6.09989	6.17339	6.20579	6.19948	6.07062	6.25637	6.34431	6.07772	6.40275	6.15415	5.81373	6.21365	6.37104	6.06599	6.20659	6.16523	6.18119	5.97862	6.04276	6.17399	6.18369	6.11416	6.05601	6.19481	6.13298	6.16648	6.21533	6.10697	6.23557	6.1153	6.23422	6.2059	6.17724	6.28994	6.22129	6.11987	6.15385	6.14634	6.18041	6.12541	6.12881	6.10076	6.35961	6.17033	5.97793	6.22082	6.26671	6.37205	6.04046	6.13038	5.96415	6.11605	6.10692	6.16878	6.27302	6.17838	6.0839	6.2646	6.27665	6.258	6.06892	6.63504	6.19635	6.14614	6.46238	6.15434	6.01729	6.07419	6.25966	6.14866	6.40534	6.16167	5.93865	6.23226	6.11194	6.08662	6.20371	6.13652	6.2366	6.15359	6.12154	6.29515
GNA15	5.70563	5.7277	5.77438	5.90231	5.69791	5.73242	5.71128	5.72535	5.84948	5.8875	5.72239	5.81263	5.71996	5.80161	5.86924	5.79533	5.70689	5.87066	5.92657	5.887	5.92835	5.8836	5.92572	5.86354	5.84847	5.89991	5.96518	5.77635	5.63281	5.7348	5.83371	5.67478	5.64836	5.69729	5.55117	5.6307	5.73738	5.67475	5.81219	5.70996	5.62423	5.58667	5.88596	5.67502	5.59389	5.71576	5.65018	5.95409	5.75352	5.7398	5.89812	5.76141	5.8136	5.83642	5.84164	5.86935	5.7107	5.73554	5.82036	5.45525	5.80495	6.06253	5.76813	5.80441	5.74633	5.6676	5.76029	5.80464	5.67853	5.92521	5.89885	5.74329	5.73454	5.80724	5.64155	5.72474	5.457	5.99698	5.87226	5.87929	5.83096	5.67887
GNAI2	4.99664	4.93468	5.18773	5.01312	4.98048	5.01082	4.81194	4.96182	4.92137	5.02152	5.09022	4.99467	4.9853	4.97637	4.90754	5.02328	5.18889	4.99666	5.09098	5.05529	4.95621	4.91784	5.04115	4.78745	5.20803	5.07539	5.00325	5.04831	4.88992	5.10907	4.88846	5.15033	5.02509	4.95378	5.4974	5.03574	4.98271	4.98668	5.0463	5.02483	4.94401	4.89147	4.80866	4.89226	4.983	5.07561	5.01358	4.99426	5.03484	4.90168	4.98005	5.04232	4.90986	5.1169	4.72572	5.04274	4.87405	4.99889	5.00938	4.87823	4.94483	5.04131	5.00595	5.0323	4.9684	4.8794	4.98672	4.97104	4.99065	4.93418	5.03871	4.92245	4.93885	4.97636	5.01205	5.00826	5.20832	5.02516	4.98329	4.68952	4.84688	5.16625
GNAI3	5.44352	5.40835	5.46679	5.44238	5.4049	5.45071	5.22632	5.43797	5.46637	5.44062	5.50862	5.54151	5.40749	5.41539	5.44993	5.51919	5.45046	5.46674	5.42539	5.39997	5.36984	5.41145	5.4524	5.46109	5.55807	5.33256	5.53366	5.39849	5.40625	5.46675	5.47698	5.35463	5.48738	5.4352	5.28897	5.34355	5.50182	5.46488	5.54181	5.31418	5.31135	5.33014	5.41907	5.3487	5.29278	5.45811	5.51317	5.34954	5.33427	5.48379	5.56154	5.52673	5.45151	5.3954	5.36327	5.32329	5.39611	5.43538	5.39544	5.21458	5.45472	5.59806	5.38711	5.51324	5.36765	5.45012	5.46381	5.50906	5.44732	5.58551	5.47269	5.3828	5.49198	5.37739	5.36935	5.50751	4.92461	5.39687	5.47011	5.57097	5.56674	5.50221
GNAO1	5.55373	5.68386	5.62656	5.6178	5.48036	5.57145	5.73355	5.53801	5.89998	5.76118	5.28079	5.68567	5.39471	5.69324	5.66768	5.61945	5.47994	5.5715	5.56235	5.63546	5.74638	5.67562	5.61456	5.74933	5.62582	5.87813	5.85802	5.61258	5.67881	5.69777	5.56554	5.59616	5.55192	5.67045	6.29307	5.6787	5.74814	5.67319	5.64127	5.62982	5.57117	5.74668	5.90516	5.66866	5.47231	5.62746	5.62559	5.79569	5.7211	5.60401	5.62522	5.54547	5.54158	5.68967	5.76893	5.91368	5.66391	5.66961	5.76079	5.76912	5.641	5.79956	5.62058	5.5585	5.80399	5.59784	5.50489	5.56966	5.56966	5.5852	5.83967	5.75172	5.59486	5.68666	5.74096	5.49266	5.39565	5.7505	5.68231	5.59845	5.69185	5.60124
GNAZ	5.62484	5.649	5.62894	5.6463	5.56398	5.60132	5.77907	5.61785	5.7357	5.69056	5.34656	5.69097	5.73811	5.69588	5.63165	5.56346	5.30612	5.50717	5.55584	5.66664	5.82232	5.64647	5.776	5.7235	5.53574	5.82496	5.76049	5.71399	5.6005	5.61774	5.55309	5.47227	5.57291	5.58526	5.54659	5.55227	5.73197	5.61264	5.65469	5.47374	5.52708	5.76039	5.85699	5.6682	5.57103	5.61781	5.49844	5.70498	5.713	5.63096	5.60409	5.53806	5.55723	5.64205	5.6674	5.88645	5.71255	5.69268	5.75864	5.71813	5.56301	5.83609	5.5947	5.63765	5.51063	5.58072	5.57169	5.59358	5.62567	5.63112	5.73231	5.73726	5.46842	5.62941	5.55014	5.41542	5.13681	5.75513	5.62375	5.54992	5.58887	5.51656
GNB1	5.04533	4.9574	5.01399	5.08466	5.09558	4.99083	5.00784	5.00639	4.79216	5.06888	5.11359	4.90182	4.93699	5.11462	4.97103	5.01238	5.14171	5.01397	5.09954	5.02474	4.957	5.12299	5.09748	5.0665	4.92402	4.92466	5.24629	5.02335	4.98817	5.07667	4.84529	4.94338	4.94357	4.93303	5.10131	4.78569	4.90173	5.00382	5.07557	4.77581	4.89839	4.96027	5.04316	5.04445	5.06767	4.90189	5.0923	5.00957	4.98032	5.11688	5.12445	5.04974	5.00719	4.99369	5.01078	5.0306	5.04182	5.00922	5.02915	4.81236	5.09571	5.07657	5.00313	4.95225	4.74816	5.0048	5.03694	5.00908	5.00891	5.07276	5.02221	4.9452	4.99265	4.88828	4.98639	5.05161	4.30273	5.05166	5.01571	5.05605	5.10042	4.94404
GNB3	5.0414	5.1023	4.88314	4.94649	5.00878	5.16622	5.093	5.14884	5.14095	4.9348	4.94257	5.10387	5.2559	5.09622	5.06651	5.06752	5.03327	4.99669	4.90005	5.07153	5.09708	5.09963	5.01943	5.16668	4.93232	4.91736	5.06887	5.02906	5.08181	5.02044	5.10357	4.92795	5.13587	5.15855	5.17995	5.13377	5.06793	5.14576	5.00311	4.99197	4.95181	5.24843	5.05987	5.0037	5.03416	5.09805	5.08242	5.00437	5.0773	5.04681	4.92463	5.02481	5.07609	5.00391	5.10344	4.9443	5.02743	5.11243	5.01981	5.28406	5.00743	5.07266	5.18099	5.1334	4.96238	5.14335	4.99668	5.07358	5.14789	5.03266	4.92061	5.07795	5.01698	5.01045	4.9526	5.00056	4.90594	4.94058	5.00137	5.06911	5.06329	5.00128
GNG11	5.68041	5.62511	5.70572	5.80173	5.61091	5.68583	5.62456	5.5986	5.40911	5.80049	5.75075	5.78887	5.66727	5.74153	5.88859	5.72635	5.62642	5.78254	5.78095	5.86276	5.82153	5.81975	5.65039	5.75108	5.78116	5.80146	5.86117	5.66994	5.66319	5.64847	5.73356	5.68786	5.61776	5.72461	5.5715	5.56792	5.75953	5.6091	5.78462	5.67842	5.57506	5.68281	5.83881	5.60791	5.5853	5.65691	5.61596	5.89068	5.69995	5.70238	5.74495	5.77161	5.75347	5.81452	5.74702	5.77606	5.60303	5.64437	5.75509	5.70549	5.71288	5.82863	5.76475	5.80373	5.67961	5.58659	5.62602	5.67972	5.58329	5.84596	5.75722	5.76518	5.65234	5.69464	5.58691	5.67018	5.4082	5.86835	5.84066	5.81001	5.65324	5.79396
GNG2	5.48785	5.38202	5.43742	5.44151	5.39401	5.31869	5.45426	5.35542	5.39041	5.43407	5.41854	5.4078	5.34303	5.32165	5.44034	5.36031	5.26769	5.4283	5.29158	5.32266	5.34361	5.35203	5.37349	5.42583	5.34905	5.30533	5.4724	5.33978	5.27933	5.39891	5.4398	5.25721	5.28223	5.2888	5.19461	5.25125	5.32706	5.27084	5.4323	5.19218	5.2858	5.35366	5.41721	5.379	5.28939	5.41028	5.32182	5.29852	5.31569	5.44086	5.53675	5.46666	5.40066	5.42516	5.35046	5.37352	5.34309	5.35049	5.34199	5.06999	5.3656	5.61747	5.32794	5.4134	5.21574	5.32426	5.36299	5.38369	5.25099	5.52485	5.38347	5.32607	5.34092	5.38755	5.26435	5.34284	4.86652	5.35512	5.27971	5.46127	5.61503	5.35458
GNG3	5.55136	5.50885	5.74287	5.56545	5.62524	5.665	5.55134	5.58169	5.49668	5.62977	5.57641	5.58906	5.37134	5.5621	5.50321	5.58291	5.57122	5.53384	5.66703	5.60443	5.49498	5.54163	5.61744	5.53794	5.74339	5.56799	5.61566	5.58616	5.48537	5.54702	5.64326	5.74656	5.59185	5.48003	5.82865	5.52381	5.54544	5.48306	5.57542	5.66864	5.63045	5.29517	5.55264	5.65381	5.49746	5.56999	5.49719	5.6152	5.5736	5.45707	5.54983	5.57273	5.5253	5.69443	5.37444	5.51239	5.59595	5.56592	5.74154	5.49685	5.65591	5.70596	5.44631	5.58811	5.47526	5.44594	5.59139	5.58775	5.50093	5.58559	5.767	5.51419	5.48357	5.58309	5.59395	5.59178	5.79412	5.74134	5.6173	5.58287	5.51631	5.60848
GNG4	5.66517	5.68638	5.71446	5.6641	5.64412	5.7044	5.79951	5.68779	5.83262	5.70065	5.42077	5.742	5.88113	5.79748	5.66867	5.68297	5.40034	5.65159	5.71887	5.80646	5.90122	5.74573	5.78628	5.87324	5.62302	5.8482	5.87419	5.70581	5.73463	5.75126	5.65071	5.63844	5.67403	5.79214	5.53685	5.59415	5.76789	5.75161	5.73207	5.66616	5.65081	5.72752	5.88105	5.63653	5.68744	5.71051	5.75046	5.78638	5.7306	5.67221	5.70737	5.64305	5.73272	5.68505	5.73889	5.8026	5.73664	5.76762	5.79962	5.77678	5.68354	5.93682	5.72983	5.59475	5.71515	5.70477	5.59824	5.71538	5.74405	5.6662	5.82068	5.80678	5.59932	5.75686	5.72379	5.61784	5.28669	5.89242	5.57495	5.73293	5.66829	5.5345
GNGT2	5.48899	5.4863	5.6877	5.68198	5.58116	5.59955	5.37819	5.50151	5.29212	5.67695	5.6897	5.60156	5.54277	5.55444	5.76346	5.52083	5.35382	5.63819	5.83066	5.78242	5.62741	5.6932	5.75025	5.78818	5.6297	5.64173	5.67567	5.50606	5.5238	5.51114	5.56673	5.55533	5.51104	5.54563	5.37247	5.44868	5.67951	5.48975	5.56791	5.47173	5.29666	5.44479	5.64333	5.50911	5.41765	5.46513	5.57961	5.62583	5.52444	5.54043	5.61998	5.53707	5.5508	5.58694	5.55075	5.55516	5.48414	5.46902	5.5954	5.22617	5.61417	5.69891	5.57105	5.57667	5.49111	5.40382	5.536	5.54499	5.52937	5.70669	5.62935	5.42998	5.52406	5.37558	5.40958	5.50572	5.20842	5.652	5.54367	5.62448	5.41754	5.60365
GOT1	5.5086	5.64157	5.58342	5.74118	5.65287	5.43509	5.56792	5.60964	5.37136	5.48706	5.68526	5.53166	5.43808	5.73158	5.55901	5.52933	5.5181	5.59619	5.59165	5.50452	5.53716	5.54263	5.54001	5.49693	5.60483	5.64398	5.59753	5.58571	5.48418	5.49533	5.64023	5.58396	5.53039	5.50556	6.02755	5.50476	5.65262	5.49631	5.41548	5.5977	5.59401	5.53929	5.59683	5.65241	5.64431	5.57231	5.45768	5.54228	5.56252	5.61368	5.62472	5.59315	5.50588	5.66583	5.57764	5.56476	5.59124	5.51185	5.52793	5.55983	5.70557	5.14222	5.5393	5.57492	5.5323	5.56046	5.54213	5.56752	5.57847	5.44443	5.40765	5.57295	5.57018	5.541	5.51335	5.52555	5.6698	5.6653	5.49734	5.54307	5.66735	5.58212
GP2	5.8608	5.66165	5.84681	5.7117	5.81483	5.99741	5.71684	5.8102	5.79427	5.84068	6.18706	5.79009	5.71109	5.75313	5.76114	5.77538	5.90606	5.80713	5.73908	5.74621	5.66878	5.65963	5.80944	5.7378	5.86926	5.71037	5.64992	5.75554	5.87283	5.88861	5.68708	5.96644	5.85024	5.70585	6.20413	5.8453	5.92958	5.75927	6.23706	5.91932	5.85393	5.65108	5.686	5.66598	5.82564	5.75573	5.7864	5.76873	5.84855	5.74615	5.77999	5.88028	5.79051	5.8423	5.73416	5.86468	5.76202	5.70426	5.67164	5.81496	5.8147	6.38462	5.73662	5.8199	5.77449	5.82383	5.87274	5.80688	5.81162	6.0789	5.93165	5.75258	5.87951	5.96623	5.82035	5.85037	5.86709	5.76897	5.7231	5.8722	5.57171	5.90847
GPA33	5.61342	5.71089	5.55894	5.67104	5.7019	5.76794	5.43828	5.66201	5.36971	5.54855	5.90855	5.63807	5.57857	5.6772	5.6075	5.57648	5.61437	5.56048	5.55902	5.42992	5.45946	5.54232	5.54292	5.44418	5.55847	5.53026	5.51595	5.54586	5.72357	5.58462	5.50066	5.65197	5.64671	5.60342	7.04443	5.52316	5.61421	5.65064	5.88632	5.71629	5.63672	5.4717	5.46013	5.55393	5.67978	5.60983	5.64897	5.60576	5.58642	5.63143	5.69007	5.86577	5.6171	5.58236	5.64914	5.57303	5.61072	5.54582	5.56743	5.51211	5.6806	6.05848	5.67135	5.568	5.48718	5.6902	5.72438	5.69089	5.64122	5.73999	5.50493	5.59346	5.7334	5.8364	5.65064	5.78525	5.09607	5.48426	5.474	5.62809	5.60023	5.64024
GPAT2	5.82339	5.69	5.62593	5.60875	5.74806	5.80272	5.60605	5.71695	5.63369	5.61284	5.89964	5.61629	5.62053	5.7628	5.65312	5.63355	5.57193	5.61743	5.70258	5.59293	5.64215	5.63289	5.67598	5.68535	5.54417	5.69582	5.5741	5.65318	5.73431	5.72135	5.62562	5.67943	5.60662	5.67306	5.55975	5.59031	5.7606	5.72232	5.97237	5.77309	5.85174	5.52981	5.5658	5.56235	5.66309	5.62946	5.64562	5.45127	5.63874	5.653	5.69712	5.67774	5.63396	5.56138	5.81079	5.71289	5.65603	5.64628	5.57699	5.51423	5.75537	6.18343	5.67479	5.6048	5.6136	5.68056	5.67581	5.58626	5.6571	5.8013	5.63214	5.71207	5.75885	5.8344	5.6876	5.69584	5.48413	5.65115	5.56022	5.66027	5.63434	5.67217
GPATCH2	5.62795	5.43337	5.42152	5.56284	5.55181	5.64515	5.368	5.48649	5.35739	5.376	5.61472	5.49443	5.40124	5.57884	5.52072	5.47171	5.52095	5.39718	5.45381	5.30582	5.36601	5.42454	5.42559	5.46018	5.15904	5.47664	5.35828	5.42	5.58979	5.58945	5.47607	5.43703	5.48607	5.45679	5.6336	5.39204	5.57618	5.53909	5.78215	5.53061	5.54228	5.54042	5.42244	5.52341	5.55006	5.44035	5.50934	5.25589	5.4451	5.53051	5.58402	5.51001	5.41391	5.37802	5.5922	5.49487	5.4803	5.46084	5.31122	5.38001	5.53576	5.90952	5.48515	5.40527	5.28095	5.46409	5.48064	5.42851	5.48447	5.60143	5.46002	5.49583	5.49509	5.62166	5.53783	5.5671	4.93154	5.34563	5.26414	5.52585	5.6271	5.5037
GPC3	5.82445	5.92539	6.01189	6.03761	5.84545	6.13291	6.08133	5.94392	6.12633	5.89477	5.68348	6.0451	6.21919	5.95944	6.00181	5.88194	5.84467	5.76757	5.97559	6.11803	6.00759	5.93765	5.78541	6.06268	5.9977	5.97926	6.11209	5.84694	6.05632	5.91627	5.97095	5.91474	5.99214	6.11808	6.01286	5.95442	5.93447	5.93424	5.98169	5.8384	5.87721	6.09261	6.11149	5.90692	5.83931	5.90244	6.17659	6.14101	5.92357	5.9512	5.74184	5.84808	5.88245	5.99262	6.00011	6.04075	5.83372	6.03964	6.15336	6.12865	5.90019	6.35092	5.99393	5.95369	6.22558	5.93066	5.75228	5.80609	6.04174	5.84699	6.15815	5.94046	5.72589	6.01916	5.89242	5.85304	6.03917	5.793	6.07287	5.83524	5.88041	6.11843
GPHN	5.78019	5.71857	5.83037	5.89708	5.75363	5.77417	5.66712	5.69245	5.64496	5.83648	5.76801	5.78647	5.94367	5.76543	5.89239	5.76476	5.67199	5.82163	6.0654	6.01503	5.73296	5.88759	5.90811	5.86682	5.90627	5.94137	5.83131	5.66938	5.66426	5.72017	5.76568	5.83434	5.75867	5.65153	5.87598	5.70464	5.86455	5.51148	5.84475	5.72784	5.70156	5.234	5.8907	5.77213	5.84551	5.57866	5.6437	5.84279	5.81312	5.70089	5.88617	5.71269	5.69231	5.90386	5.60035	5.89162	5.71663	5.73635	5.83083	5.65138	5.90034	6.03904	5.66365	5.72548	5.73161	5.55858	5.75086	5.74026	5.69501	5.78497	5.87695	5.76221	5.77623	5.7618	5.61393	5.7726	6.15321	5.97075	5.84777	5.62314	5.33162	5.91792
GPX1	5.78986	5.75104	5.58227	5.73372	5.60701	5.60962	5.71101	5.81359	5.80833	5.74355	5.8166	5.74258	5.811	5.71474	5.73471	5.80062	5.7716	5.75634	5.64558	5.66591	5.71276	5.74356	5.6883	5.73012	5.68217	5.62476	5.64674	5.72037	5.71048	5.67687	5.64995	5.65431	5.69977	5.75441	5.72636	5.62825	5.84737	5.79979	5.5566	5.71389	5.73048	5.8818	5.70938	5.72758	5.78438	5.69904	5.74553	5.6522	5.7029	5.78844	5.8085	5.71186	5.70723	5.53708	5.68555	5.66012	5.73916	5.80457	5.58455	5.8186	5.65567	5.37716	5.79216	5.77721	5.83514	5.81914	5.73377	5.67754	5.73925	5.65753	5.58251	5.71047	5.74078	5.67828	5.73424	5.67625	5.60351	5.68025	5.6974	5.75605	5.78242	5.67558
GRAP2	5.76467	5.67222	5.58702	5.655	5.58368	5.51416	5.7461	5.79256	5.79001	5.69462	5.73206	5.70779	5.7973	5.67058	5.69627	5.71334	5.84842	5.69206	5.61467	5.59705	5.67905	5.69329	5.63238	5.69124	5.68036	5.69214	5.5569	5.60178	5.67732	5.58337	5.66025	5.57223	5.66655	5.69193	5.74451	5.70612	5.77901	5.7426	5.45043	5.71232	5.68687	5.78169	5.72355	5.6983	5.62604	5.64833	5.70435	5.57231	5.64487	5.76457	5.71988	5.62136	5.65664	5.67434	5.6626	5.66384	5.75046	5.77914	5.50746	5.87594	5.6038	5.25199	5.76625	5.64351	5.77471	5.70185	5.64231	5.61537	5.70843	5.60514	5.5033	5.74412	5.69591	5.56582	5.69535	5.69386	5.64029	5.63352	5.59513	5.71144	5.73641	5.50046
GRB10	5.80017	5.91711	5.76494	5.88233	5.85177	5.78874	5.6895	5.76568	5.52851	5.86271	5.74117	5.75811	5.64898	5.85768	5.85028	5.76065	5.81724	6.62337	5.90798	5.79054	5.75283	5.79982	5.8453	5.80328	5.75022	5.709	6.03962	5.87467	5.6574	5.76837	5.88663	5.87617	5.76412	5.81645	6.03024	5.71114	5.88038	5.81998	5.86304	5.81504	5.82591	5.71397	5.8278	5.72058	5.65535	5.73025	5.74569	5.89835	5.70702	5.75616	5.76122	5.95139	5.80462	5.82441	5.84062	5.71436	5.7018	5.729	5.79898	5.59399	5.90083	6.03901	5.78293	5.76413	5.74957	5.7572	5.771	5.80534	5.7693	5.95566	5.81257	5.76447	5.78627	5.80101	5.79756	5.73169	5.36351	5.94625	5.75227	5.83138	5.76912	5.77025
GRB2	5.23551	5.15071	5.11895	5.04059	5.21511	5.14308	5.26039	5.21233	5.24357	5.20069	5.22354	5.20426	5.17277	5.21884	5.29853	5.16386	5.31555	5.15208	5.17036	5.18935	5.24522	5.27136	5.27016	5.17679	5.14426	5.14957	5.2565	5.12482	5.2749	5.2252	5.1071	5.15175	5.19209	5.23709	5.07364	5.11799	5.11935	5.24173	5.18017	5.24605	5.10301	4.90341	5.19848	5.2317	5.00763	5.11353	5.2533	5.27994	5.06439	5.20193	5.08208	5.16741	5.24891	5.24536	5.02539	5.10887	5.17237	5.12134	5.09882	5.30232	5.13951	5.18751	5.34877	5.32631	5.21032	5.15795	5.12281	5.13843	5.20333	5.22073	5.07995	5.21082	5.16938	5.08711	5.12637	5.2382	4.89225	5.09372	5.24107	5.22471	5.15381	5.19291
GRB7	6.07628	6.03841	6.07432	6.02278	5.97994	6.01678	5.92707	6.11414	6.04661	6.04299	6.19324	6.06427	5.97145	6.09497	5.97803	6.0062	6.06018	6.1856	6.05122	5.98165	6.02152	6.02918	6.06187	6.07399	6.03812	6.04289	5.99374	6.14761	6.06183	6.04007	6.07214	6.09003	6.127	6.05678	6.07291	6.05043	6.09746	6.06872	5.99712	6.14297	6.16597	5.96444	6.04981	5.94628	6.2261	6.012	5.99038	6.03958	6.10301	6.03564	6.02242	6.12525	6.07866	6.03161	5.99819	6.08071	6.02681	6.00582	6.07573	5.9618	6.10584	5.75289	6.02536	6.05555	6.10846	6.06072	6.13591	6.06516	6.08257	6.02069	6.04451	6.05107	6.04544	6.04681	6.04994	6.06932	6.1529	6.03594	5.90254	6.05097	6.06146	5.94896
GRK2	5.31091	5.41211	5.39573	5.39304	5.41031	5.28712	5.33541	5.51749	5.16659	5.44058	5.59558	5.35502	5.35569	5.49528	5.4954	5.43448	5.38884	5.50964	5.48142	5.48175	5.48042	5.50851	5.42749	5.49835	5.30545	5.49895	5.51986	5.47157	5.3274	5.35772	5.41809	5.31889	5.39618	5.42854	5.15237	5.2453	5.30256	5.38733	5.36194	5.31534	5.31721	5.42495	5.46624	5.40029	5.45336	5.41745	5.39173	5.4535	5.34762	5.51627	5.42296	5.49228	5.44696	5.36661	5.47639	5.324	5.39526	5.39444	5.46895	5.32255	5.47976	5.17021	5.3708	5.43755	5.27706	5.38511	5.36101	5.45104	5.38692	5.41784	5.35614	5.36253	5.42856	5.27724	5.42607	5.40434	5.01191	5.44579	5.38779	5.50931	5.55726	5.22492
GRK3	5.40495	5.43604	5.38253	5.42371	5.39983	5.24597	5.29391	5.51493	5.12703	5.34506	5.47655	5.32029	5.32218	5.51807	5.32753	5.42811	5.29433	5.39284	5.57043	5.38144	5.4179	5.45915	5.37869	5.41512	5.33625	5.36227	5.56402	5.49195	5.25861	5.24659	5.5183	5.25796	5.3199	5.40929	5.35401	5.24042	5.31379	5.38229	5.31855	5.38623	5.34684	5.35177	5.47984	5.38445	5.50011	5.42125	5.38903	5.54068	5.40642	5.42111	5.36745	5.42913	5.43786	5.36348	5.457	5.38471	5.43774	5.38864	5.3344	5.24615	5.48703	5.18216	5.36278	5.36496	5.24758	5.40831	5.40318	5.46288	5.33671	5.37805	5.45166	5.30767	5.39444	5.40488	5.35447	5.32421	4.94858	5.47521	5.43161	5.39029	5.61438	5.25329
GRK5	6.26256	6.16019	6.0413	6.21602	5.97908	6.0036	6.18563	6.23183	6.23089	6.12835	6.27308	6.09334	6.16766	6.1088	6.16759	6.21359	6.06914	6.20427	6.05544	6.05697	6.10032	6.09467	6.17127	6.17905	6.03824	6.01704	6.04237	6.09737	6.15309	5.95282	6.19969	5.92204	6.03851	6.02356	5.97922	6.20221	6.25995	6.23452	6.08947	6.20501	6.14434	6.23809	6.20345	6.09405	6.16783	6.17071	6.14538	6.16509	6.1526	6.30767	6.39986	5.0164	6.19791	5.83912	6.05372	6.02491	6.19715	6.10829	5.98445	6.27668	6.03272	5.84029	6.24752	6.17198	6.1393	6.29609	6.10384	6.19241	6.10341	6.08727	5.93041	6.17486	6.19934	6.17799	6.13152	6.26279	5.71879	6.04514	5.99225	6.15782	6.36446	6.05609
GRK6	5.33817	5.40876	5.28552	5.21263	5.26131	5.32955	5.41599	5.30041	5.5871	5.28936	5.10415	5.47599	5.48911	5.33167	5.24269	5.35112	5.21432	5.21686	5.18182	5.35112	5.40477	5.31323	5.19445	5.37846	5.23003	5.36277	5.25202	5.41295	5.32958	5.35736	5.34214	5.25366	5.39607	5.54275	5.28619	5.45241	5.2819	5.32805	5.16875	5.24786	5.36611	5.34193	5.43421	5.3247	5.24108	5.40102	5.5385	5.41652	5.238	5.21237	4.98951	5.29802	5.23747	5.22179	5.42208	5.29093	5.34186	5.25858	5.36513	5.38466	5.23957	5.09957	5.28858	5.19187	5.43067	5.39716	5.13414	5.30572	5.51123	5.13832	5.43158	5.28431	5.30658	5.34572	5.40656	5.20828	5.48872	5.24476	5.46228	5.33271	5.17719	5.20458
GRM3	5.50095	5.63175	5.83725	5.63207	5.67637	5.58761	5.57401	5.53834	5.55272	5.63735	5.75341	5.54733	5.63463	5.5829	5.45465	5.58891	5.92819	5.66345	5.5437	5.57631	5.49548	5.50077	5.60916	5.32915	5.75146	5.67232	5.66604	5.72219	5.5095	5.65065	5.61688	5.93835	5.60602	5.57526	5.6145	5.61392	5.53321	5.51506	5.63271	5.6675	5.71537	5.49266	5.47958	5.56813	5.54553	5.6326	5.59225	5.69644	5.68015	5.55484	5.55774	5.60296	5.55456	5.80546	5.54494	5.67413	5.62138	5.542	5.76267	5.65955	5.64778	5.20014	5.64968	5.62796	5.64925	5.53268	5.74108	5.68278	5.53409	5.52179	5.73888	5.55867	5.59009	5.46733	5.45564	5.53682	6.0498	5.59248	5.76676	5.56626	5.48531	5.64688
GSK3B	6.14633	6.12247	6.16683	6.17217	6.17792	6.19308	6.3088	6.0812	6.28149	6.28943	6.06663	6.18166	6.13818	6.21968	6.2813	6.18972	6.20533	6.23244	6.35489	6.36291	6.25249	6.32555	6.34496	6.29276	6.19009	6.20351	6.29004	6.07302	6.22316	6.15803	6.22844	6.15158	6.09088	6.10844	6.07681	6.08428	6.17296	6.06955	6.21184	6.05856	6.02338	5.99312	6.16609	6.18325	6.03412	6.133	6.16299	6.27471	6.10853	6.18715	6.1601	6.05577	6.14122	6.20368	6.17438	6.18638	6.08637	6.10917	6.15743	5.8742	6.23642	6.38594	6.19259	6.25976	6.08075	6.05783	6.13315	6.06339	6.13637	6.29221	6.2663	6.07568	6.19274	6.08446	6.03343	6.13387	5.91054	6.24646	6.17996	6.28675	6.25239	6.1761
GSTT1	6.13147	6.10795	6.19747	6.15043	6.18521	6.11569	5.95085	6.08614	6.06446	6.10106	6.24	6.05852	6.03569	6.00505	6.05472	6.12256	6.19571	6.10524	6.07349	6.05978	5.99585	6.00369	6.13267	6.01015	6.16811	5.99526	6.03541	6.15424	6.06538	6.13374	6.13473	6.28941	6.10039	6.04205	6.62847	6.18849	6.08491	6.10251	6.0567	6.17714	6.1189	5.96085	6.03936	6.07321	6.20531	6.13156	6.11416	6.11229	6.13269	6.05108	6.07979	6.12229	6.1048	6.11368	6.08123	6.03973	6.02667	6.0181	6.08748	6.03905	6.1529	5.82229	6.09481	6.06685	6.15534	6.18273	6.19748	6.20866	6.09145	6.06474	6.09249	6.05829	6.14557	6.00429	6.15809	6.20172	6.2663	6.04213	6.20745	6.07833	6.12607	6.11394
GTF2A2	5.31632	5.31554	5.30369	5.56552	5.36409	5.30363	5.31564	5.40233	5.39821	5.42878	5.39518	5.29563	5.32778	5.38544	5.43025	5.40641	5.1827	5.33865	5.50701	5.36933	5.43353	5.41157	5.4433	5.38226	5.39309	5.3049	5.50669	5.26064	5.33191	5.37181	5.40031	5.17873	5.2532	5.30488	5.26173	5.27119	5.48571	5.29009	5.54915	5.06324	5.25088	5.35775	5.41971	5.32925	5.30213	5.34941	5.36128	5.17195	5.30782	5.42774	5.47123	5.43179	5.39338	5.2887	5.35862	5.3746	5.34867	5.38326	5.36459	5.17457	5.46293	5.58288	5.31127	5.48602	5.25312	5.25696	5.34769	5.33756	5.29283	5.43284	5.42707	5.33178	5.36247	5.36589	5.33327	5.314	4.85256	5.40336	5.48611	5.38251	5.57631	5.33597
GTF2B	5.59486	5.72255	5.65661	5.53006	5.66513	5.69636	5.85665	5.66678	5.8866	5.71955	5.3279	5.79102	5.93185	5.63507	5.70683	5.65764	5.56675	5.58422	5.56077	5.75388	5.74328	5.66483	5.5844	5.81053	5.58775	5.81601	5.83256	5.73833	5.73292	5.69002	5.71721	5.61391	5.7445	5.83265	5.76853	5.78466	5.56658	5.75485	5.49017	5.64836	5.7663	5.79869	5.84092	5.77655	5.64668	5.75863	5.82234	5.77637	5.6813	5.67305	5.48501	5.62447	5.66759	5.71156	5.75604	5.69073	5.73237	5.74858	5.76317	5.83545	5.65102	5.46823	5.70312	5.65016	6.02804	5.75859	5.54663	5.74058	5.8212	5.50944	5.69354	5.72078	5.63529	5.66036	5.79239	5.70987	5.84203	5.69505	5.73979	5.71597	5.69996	5.49619
GTF2E2	5.65381	5.67595	5.71138	5.6683	5.73479	5.68613	5.74225	5.77803	5.82349	5.75046	5.60406	5.66391	5.84535	5.738	5.74154	5.83702	5.64136	5.69973	5.75581	5.89367	5.89721	5.86692	5.76255	5.89025	5.57904	5.66481	5.78229	5.72211	5.72177	5.6721	5.6068	5.69029	5.69115	5.62913	5.5181	5.7245	5.71792	5.7603	5.53183	5.61648	5.70563	5.77784	5.75697	5.76324	5.72288	5.69145	5.68835	5.84411	5.70745	5.75735	5.64929	5.70631	5.71822	5.65417	5.6633	5.66294	5.75235	5.77648	5.63405	5.74689	5.69142	5.54687	5.79764	5.69492	5.85456	5.76166	5.69995	5.73513	5.72206	5.64925	5.62473	5.73676	5.70546	5.70457	5.72484	5.72662	5.47621	5.75724	5.6197	5.67122	5.75812	5.56902
GTF2F1	5.69008	5.73151	5.66107	5.53245	5.68877	5.71431	5.79775	5.70296	5.78486	5.59331	5.55003	5.65526	5.79164	5.72294	5.63933	5.69159	5.48019	5.61939	5.62706	5.75771	5.87986	5.73174	5.75261	5.81239	5.52491	5.63151	5.85987	5.69853	5.67187	5.66634	5.64529	5.62293	5.67356	5.77101	5.57071	5.78452	5.71378	5.75315	5.76047	5.58241	5.69395	5.81238	5.76435	5.66984	5.64053	5.7108	5.72093	5.62506	5.65351	5.5738	5.57913	5.69837	5.66428	5.62919	5.71741	5.67878	5.71469	5.61136	5.71717	5.73395	5.61548	5.90655	5.70405	5.69393	5.62883	5.73808	5.643	5.65212	5.66214	5.70766	5.68484	5.70703	5.60892	5.69917	5.69686	5.60368	5.62283	5.80469	5.56744	5.61199	5.74936	5.63655
GTF2F2	5.39598	5.37348	5.27797	5.32228	5.37372	5.43207	5.37952	5.3077	5.4285	5.25127	5.31506	5.35034	5.54762	5.38893	5.35496	5.40815	5.13946	5.34141	5.26714	5.35668	5.48063	5.35906	5.38389	5.44208	5.28317	5.29383	5.44425	5.28182	5.3985	5.36669	5.3133	5.33345	5.36689	5.43241	5.23202	5.45735	5.51359	5.40638	5.39835	5.26208	5.33638	5.50616	5.38646	5.27506	5.35584	5.43315	5.43602	5.28402	5.32797	5.34201	5.32811	5.34196	5.34491	5.20862	5.32011	5.35895	5.39692	5.34366	5.3199	5.37973	5.29126	5.56698	5.44468	5.45985	5.31376	5.42863	5.3326	5.34303	5.32866	5.4435	5.35684	5.30554	5.34946	5.42634	5.37047	5.33864	5.24816	5.40814	5.27431	5.35427	5.39055	5.40753
GTF2H1	5.39561	5.42597	5.39917	5.37372	5.39956	5.36725	5.30551	5.39544	5.22392	5.31354	5.44851	5.33263	5.2687	5.43999	5.4286	5.4731	5.29857	5.37372	5.42798	5.35003	5.42919	5.47095	5.38801	5.43907	5.35183	5.3492	5.49049	5.37569	5.33502	5.30379	5.46983	5.36162	5.35893	5.4548	5.27522	5.18891	5.4298	5.42089	5.4989	5.31058	5.41184	5.28272	5.39538	5.28604	5.34102	5.37039	5.38437	5.43809	5.27348	5.40569	5.37447	5.46959	5.40162	5.31027	5.44942	5.33154	5.37132	5.35879	5.33619	5.14992	5.49288	5.52639	5.36112	5.4617	5.28443	5.4137	5.41453	5.4351	5.36338	5.56059	5.32496	5.34226	5.38884	5.44599	5.41895	5.36051	4.96408	5.5687	5.37139	5.44419	5.42944	5.32855
GTF2H2C	5.72369	5.72233	5.68841	5.7418	5.73367	5.60528	5.65116	5.76152	5.63453	5.6702	5.72159	5.66731	5.71923	5.81733	5.66003	5.68584	5.68106	5.66978	5.77373	5.69369	5.7838	5.72676	5.68813	5.69164	5.64123	5.75002	5.67951	5.67921	5.6988	5.68977	5.87125	5.65433	5.67617	5.65576	5.69287	5.52806	5.77835	5.70522	5.55037	5.66292	5.81165	5.58776	5.67584	5.92749	5.70648	5.74365	5.68662	5.62065	5.74316	5.72275	5.74939	5.79663	5.68357	5.65695	5.7853	5.76047	5.70045	5.79806	5.64688	5.5853	5.80172	5.30265	5.66956	5.65859	5.62156	5.71875	5.71161	5.61733	5.68849	5.59449	5.58691	5.71744	5.73963	5.67777	5.7845	5.78079	5.50403	5.70285	5.72952	5.64791	5.9829	5.56625
GTPBP1	5.74073	5.62135	5.76049	5.71775	5.55521	5.59844	5.5956	5.66495	5.64897	5.60448	5.69008	5.70072	5.68847	5.69871	5.63917	5.61647	5.6496	5.78594	5.66478	5.63442	5.56236	5.63513	5.58706	5.57448	5.73598	5.74522	5.58788	5.75493	5.70923	5.72028	5.78929	5.77783	5.73986	5.6613	5.76943	5.65999	5.68708	5.79429	5.51277	5.72296	5.74471	5.56254	5.62611	5.54682	5.90554	5.62052	5.66884	5.72657	5.82402	5.73462	5.6712	5.74694	5.72543	5.7122	5.57983	5.71276	5.56755	5.62907	5.69836	5.65484	5.70079	5.27184	5.65185	5.53206	5.71188	5.61355	5.71143	5.62518	5.74644	5.59701	5.62276	5.71011	5.76642	5.58757	5.73803	5.8015	5.79427	5.49575	5.78866	5.6763	5.72194	5.63085
GUK1	5.58095	5.48557	5.677	5.52387	5.6219	5.47616	5.60911	5.68736	5.78137	5.62862	5.74352	5.61367	5.56865	5.61723	5.58015	5.4416	5.60375	5.58101	5.61271	5.56535	5.6302	5.65189	5.55855	5.61535	5.61636	5.69318	5.40684	5.62835	5.52638	5.67106	5.60666	5.64916	5.53231	5.56538	5.48322	5.42642	5.62518	5.61581	5.44502	5.73016	5.61141	5.39093	5.60112	5.73615	5.66825	5.51708	5.50224	5.60442	5.71825	5.56605	5.54198	5.72424	5.61687	5.65773	5.57095	5.6897	5.62314	5.59114	5.59851	5.52969	5.69759	5.70495	5.52994	5.57083	5.3903	5.51415	5.58527	5.55116	5.53512	5.4773	5.55249	5.57991	5.61201	5.59006	5.66558	5.66946	6.07584	5.55675	5.72983	5.6228	5.38	5.51896
H2AFY	6.1459	6.11261	6.02654	6.0158	6.04008	5.96737	5.94634	6.09262	6.02717	6.04816	6.22897	6.04294	6.03072	6.09374	6.07554	6.05378	5.9939	6.08402	6.09333	5.99082	6.05988	6.07664	5.99869	6.10309	5.9614	6.03423	6.04668	6.08045	6.03789	6.05548	6.10396	5.93498	6.02885	6.04953	5.96551	6.03806	6.09119	6.09596	5.97356	6.00495	6.01854	6.05453	6.06398	6.06858	6.13188	6.04554	6.04236	5.97669	6.06217	6.15169	6.19779	6.02678	6.12888	5.96828	6.00949	5.97799	6.10207	6.07217	6.00341	5.97566	6.07138	5.80421	6.11799	6.05424	5.95746	6.11942	6.07301	6.1088	6.04138	6.09064	6.008	6.08582	6.07539	6.04941	6.1094	6.14574	5.73885	6.11311	5.99202	6.08018	6.25212	5.99573
HAGH	5.78603	5.94068	5.90353	5.9895	6.03473	5.83544	5.90948	5.95651	5.74535	5.84007	5.96028	5.86689	5.85666	6.00224	5.816	5.91248	5.92204	5.89892	5.85681	5.90587	5.83904	5.78637	5.84932	5.81225	6.00175	5.80958	5.84784	5.91954	5.89314	5.86744	6.02443	5.93739	5.91616	5.866	5.82481	5.88528	5.87186	5.84268	5.80709	5.91557	5.91024	5.7461	5.89751	5.93359	5.92078	5.9	5.86894	5.94726	5.9022	5.81561	5.8933	6.153	5.8989	5.93824	5.86208	5.86554	5.95723	5.85025	5.89459	5.75301	5.9422	5.58833	5.82524	5.88978	5.87516	5.89797	5.89722	5.86941	5.96958	5.78939	5.78335	5.86721	5.87593	5.84631	5.81125	5.90124	6.03054	5.92051	5.81327	5.87709	5.84611	5.95994
HAGHL	5.65286	5.66793	5.63302	5.66271	5.56268	5.54246	5.59332	5.66132	5.68634	5.67246	5.67526	5.5779	5.79943	5.61976	5.67031	5.72486	5.67047	5.68619	5.63954	5.61834	5.68934	5.65776	5.57749	5.58651	5.721	5.62952	5.8867	5.65117	5.63279	5.66714	5.68337	5.54147	5.63361	5.61585	6.54194	5.64329	5.69721	5.68793	5.50691	5.66659	5.64524	5.28567	5.63782	5.64435	5.62886	5.65041	5.67863	5.61751	5.64892	5.75426	5.63541	5.79093	5.67811	5.60122	5.57008	5.57874	5.66387	5.65728	5.54468	5.70041	5.57723	5.26607	5.69887	5.69679	5.80707	5.72517	5.6243	5.67417	5.63504	5.60402	5.52146	5.67576	5.61471	5.6115	5.6351	5.6951	5.39068	5.68527	5.72564	5.63004	5.63625	5.70449
HAND1	5.85621	5.84376	5.87432	5.75077	5.80136	5.70937	5.90623	5.78511	5.80615	5.8535	5.77871	5.75297	5.67343	5.87658	5.80342	5.74465	5.67375	5.85459	5.90053	6.02475	5.93032	5.8655	5.9356	5.95981	5.83272	5.86144	5.85201	5.80877	5.68387	5.77469	5.86575	5.86602	5.77864	5.72455	5.66001	5.76786	5.69585	5.71269	5.64432	5.87526	5.8527	5.61962	5.94632	5.86079	5.85712	5.7593	5.72126	5.7885	5.82746	5.82451	5.73958	5.77735	5.79519	5.85343	5.80061	5.78883	5.82785	5.7904	5.84699	5.72408	5.90121	5.5717	5.72423	5.81707	5.81607	5.75995	5.76733	5.82113	5.80301	5.69247	5.89749	5.76675	5.75786	5.83369	5.76247	5.78348	6.00525	6.01947	5.97235	5.77167	5.71372	5.70856
HBG1	5.51741	5.53576	5.66838	5.59107	5.52914	5.57383	5.39162	5.46258	5.48084	5.6276	5.58826	5.52572	5.34689	5.47051	5.51999	5.55073	5.55519	5.55746	5.58077	5.51755	5.45159	5.46184	5.56809	5.48699	5.59615	5.5209	5.58181	5.56843	5.42815	5.52265	5.57656	5.65554	5.52009	5.50098	5.38156	5.46042	5.6133	5.425	5.58	5.57329	5.53564	5.3039	5.63434	5.56345	5.38089	5.44536	5.37251	5.57249	5.57514	5.47019	5.6197	5.48419	5.48509	5.65516	5.40181	5.57372	5.51983	5.55402	5.58458	5.46263	5.58413	5.74148	5.44282	5.57392	5.50162	5.4457	5.58874	5.61344	5.44992	5.60207	5.70664	5.56489	5.501	5.53455	5.52612	5.50779	5.78121	5.70222	5.64661	5.52856	5.64619	5.61631
HCFC2	5.58824	5.56372	5.76256	5.65393	5.709	5.65767	5.56673	5.61144	5.61931	5.67998	5.637	5.62426	5.44016	5.61378	5.61203	5.64055	5.63745	5.68252	5.82065	5.81756	5.70279	5.66367	5.85438	5.68144	5.76861	5.64731	5.73284	5.69329	5.57975	5.62622	5.67941	5.77367	5.65531	5.50884	5.50529	5.61372	5.56045	5.548	5.55839	5.66826	5.66512	5.48832	5.59672	5.61962	5.65761	5.61459	5.52529	5.67875	5.64439	5.60455	5.61947	5.57072	5.58365	5.72869	5.59128	5.64167	5.60761	5.5877	5.72217	5.54108	5.71243	5.42275	5.60775	5.63023	5.63949	5.57174	5.71111	5.71505	5.59638	5.59589	5.77559	5.58045	5.67627	5.58274	5.62869	5.612	5.8948	5.8277	5.69756	5.52903	5.61888	5.58717
HCLS1	5.71867	5.63484	5.7629	5.6251	5.91104	5.66713	5.69282	5.98361	5.69447	5.76541	5.82118	5.62841	5.44139	5.74073	5.91954	5.71978	8.26616	5.94721	5.96372	5.91602	5.87278	5.97155	6.17832	6.05096	5.8308	5.80662	5.96955	5.79617	5.60599	5.69419	6.24544	5.93712	6.23238	5.59241	5.65349	5.67742	5.44161	5.57662	5.62934	5.69946	5.72222	5.7725	5.60328	5.78062	5.59369	5.66313	5.52385	5.85971	5.69314	6.03463	5.83694	5.66457	5.56883	7.60178	5.7888	5.95223	5.6883	5.7165	5.88022	5.64098	5.78612	5.63817	5.5837	5.74916	5.62966	5.57419	5.98804	6.14096	5.6015	5.65455	5.69866	5.58638	5.67239	5.60274	5.67976	5.64895	5.91572	5.81064	6.06513	5.5409	5.94823	5.64935
HDAC1	5.61467	5.68218	5.73954	5.61645	5.7109	5.6237	5.72061	5.65441	5.46903	5.61986	5.71188	5.61849	5.60344	5.70107	5.72892	5.69062	5.63708	5.60538	5.74448	5.65184	5.72157	5.74485	5.79516	5.75033	5.6404	5.62812	5.90004	5.65307	5.58825	5.57888	5.71404	5.64654	5.63729	5.60027	6.18958	5.50989	5.77489	5.6019	5.75892	5.54263	5.68945	5.53993	5.71668	5.54207	5.62825	5.66101	5.66296	5.82568	5.54684	5.68319	5.65393	5.70385	5.60405	5.6496	5.67223	5.59643	5.64857	5.62243	5.72078	5.47546	5.76173	5.88137	5.68296	5.72815	5.61335	5.66169	5.66798	5.70337	5.62956	5.79228	5.71886	5.65906	5.70099	5.67623	5.63335	5.56155	5.19655	5.79716	5.56748	5.76192	5.75603	5.69673
HDAC3	5.98486	5.83393	5.69842	5.87043	5.81977	5.76171	5.81512	5.82173	6.21092	5.86732	5.72659	5.84879	5.75534	5.82671	5.83484	5.98517	5.7867	5.76697	5.90747	5.8375	5.87767	5.97645	5.83798	5.85342	5.63739	5.9272	5.79691	5.80332	5.83289	5.70327	5.91269	5.6535	5.76123	5.8154	7.08248	5.58794	5.8216	5.82246	5.81047	5.77951	5.77982	5.97061	5.84789	6.01718	5.78509	5.829	5.8589	5.94537	5.80568	5.91196	5.9436	5.86993	5.8611	6.40226	5.80295	5.82558	5.85952	5.93963	5.75404	5.88643	5.77021	5.62083	5.84515	5.79478	5.75398	5.87945	5.77095	5.87788	5.84791	5.73966	5.61197	5.86838	5.83184	5.76004	5.84032	5.87746	5.56163	5.89865	5.88853	5.87675	6.01664	5.66402
HDAC4	5.58311	5.53527	5.59038	5.67524	5.60558	5.46095	5.48646	5.50379	5.41189	5.55175	5.64257	5.44306	5.3548	5.60583	5.57448	5.57282	5.50783	5.53991	5.67884	5.55337	5.56677	5.61415	5.64342	5.59573	5.48942	5.51706	5.77596	5.38314	5.40558	5.5333	5.58156	5.47946	5.44766	5.51467	5.37493	5.24057	5.51799	5.51864	5.60485	5.34092	5.48535	5.56567	5.63277	5.5576	5.46812	5.45297	5.45501	5.53784	5.46337	5.57955	5.54157	5.51372	5.52136	5.6082	5.5699	5.57367	5.57438	5.49177	5.60709	5.37059	5.65051	5.73528	5.47804	5.62026	5.37236	5.43569	5.50505	5.56562	5.39971	5.62601	5.62314	5.52673	5.50933	5.57121	5.52724	5.42792	5.07477	5.72678	5.53581	5.6061	5.77102	5.44624
HES6	5.63016	5.65207	5.89336	5.69773	5.90749	5.76093	5.61005	5.64351	5.65678	5.7152	5.65469	5.74542	5.60086	5.71589	5.70645	5.70048	5.75928	5.74376	5.92622	5.90271	5.79903	5.78873	5.93201	5.64038	5.88152	5.79298	5.88906	5.84089	5.60429	5.77412	5.81222	5.9369	5.77715	5.71606	6.41442	5.7213	5.54155	5.6167	5.60606	5.6785	5.7435	5.68625	5.71392	5.7908	5.62157	5.72195	5.67756	5.80139	5.787	5.68002	5.69234	5.74373	5.62671	5.83655	5.78161	5.76888	5.72627	5.65545	5.87126	5.66109	5.84462	5.54653	5.58988	5.79465	5.78434	5.61364	5.78325	5.82005	5.681	5.62308	5.86888	5.56825	5.70966	5.66824	5.69107	5.67925	6.01464	5.99522	5.92961	5.52291	5.60787	5.70419
HEXIM1	5.63882	5.6873	5.75197	5.61241	5.62923	5.76682	5.76359	5.64499	5.8763	5.69445	5.39321	5.85118	5.616	5.73452	5.72425	5.7195	5.51534	5.53622	5.56835	5.692	5.69025	5.6501	5.52258	5.79066	5.55333	5.74636	5.94722	5.64138	5.76333	5.69911	5.64916	5.57103	5.69998	5.80056	5.78008	5.79081	5.6767	5.68383	5.74438	5.58746	5.71521	5.77826	5.84382	5.71968	5.64737	5.75655	5.8213	5.88495	5.71	5.59546	5.47615	5.64712	5.66954	5.74186	5.69492	5.70741	5.65558	5.63331	5.82106	5.82761	5.70177	5.92633	5.74593	5.6167	6.09379	5.75306	5.61291	5.62743	5.80332	5.58817	5.85785	5.71194	5.61178	5.77031	5.73651	5.60768	5.79673	5.73256	5.72565	5.65828	5.81031	5.61144
HEYL	5.46698	5.70116	5.59065	5.44028	5.46892	5.65508	5.75125	5.50939	5.77226	5.57288	5.23311	5.69824	5.77258	5.54077	5.48826	5.53879	5.39606	5.42745	5.4891	5.61277	5.62975	5.62686	5.3848	5.63266	5.4332	5.58399	5.59213	5.56942	5.58841	5.53473	5.54057	5.53934	5.60639	5.68742	5.569	5.67667	5.49255	5.52595	5.54432	5.44372	5.59833	5.55172	5.75759	5.53422	5.42976	5.62835	5.7304	5.67799	5.51531	5.50664	5.32787	5.48647	5.48458	5.56441	5.63502	5.58998	5.54009	5.60489	5.68857	5.68665	5.50308	5.70052	5.62679	5.52309	5.64695	5.61784	5.36953	5.56294	5.63837	5.44031	5.70269	5.65847	5.52975	5.57496	5.52689	5.42688	5.67036	5.58919	5.62555	5.48482	5.41114	5.57629
HIF1A	5.40706	5.32652	5.52563	5.46765	5.41685	5.42969	5.29248	5.33662	5.31469	5.47478	5.43834	5.3541	5.17293	5.29514	5.3068	5.35793	5.45142	5.4359	5.41879	5.35386	5.20746	5.25906	5.35044	5.29626	5.48568	5.35538	5.38812	5.43251	5.28202	5.39271	5.52753	5.50357	5.40271	5.34382	5.42972	5.37342	5.43594	5.30129	5.45035	5.33693	5.41271	5.06798	5.37341	5.46618	5.2791	5.34514	5.21689	5.37229	5.46318	5.31454	5.42873	5.37324	5.24652	5.52002	5.32962	5.45116	5.34952	5.36278	5.42269	5.3183	5.40081	5.54927	5.27832	5.35991	5.34912	5.36324	5.43443	5.42288	5.29487	5.4033	5.54859	5.30901	5.45708	5.39957	5.36186	5.32723	5.57262	5.43368	5.36969	5.31936	5.38364	5.57262
HIF3A	5.69567	5.81628	5.73282	5.71492	5.63442	5.82857	5.85074	5.6642	5.85946	5.70482	5.46651	5.82801	5.92344	5.70262	5.71874	5.7848	5.61401	5.5225	5.54078	5.73442	5.78277	5.64167	5.61283	5.83422	5.58181	5.69165	5.87293	5.74448	5.81393	5.79887	5.72652	5.63083	5.78272	5.87108	5.69176	5.78457	5.70302	5.82016	5.73582	5.71573	5.77232	5.77535	5.76556	5.73752	5.62196	5.75949	5.82702	5.75282	5.68136	5.63975	5.6102	5.67016	5.71592	5.70273	5.76233	5.7033	5.76662	5.66429	5.75789	5.81155	5.694	5.94558	5.76369	5.73002	5.81142	5.76448	5.57822	5.77145	5.79529	5.66253	5.74733	5.74083	5.70735	5.79955	5.79142	5.6397	5.88	5.73667	5.6651	5.74365	5.76974	5.72382
HINFP	5.89861	5.90578	5.85014	5.71321	5.81389	5.86663	5.96442	5.84623	5.8449	5.80452	5.85252	5.78807	5.91568	5.88118	5.92683	5.94691	5.76257	5.84499	5.89841	5.97182	5.94793	5.80425	5.91525	5.92794	5.81342	5.81481	6.05964	5.82086	5.84491	5.87503	5.90889	5.74911	5.80255	5.81452	5.75964	5.88231	5.86337	5.70274	5.98712	5.84577	5.77972	5.40914	5.91917	5.89687	5.76198	5.84027	5.8207	5.92754	5.74362	5.83117	5.88517	5.87622	5.87169	5.86169	5.86527	5.81067	5.90451	5.80551	5.84062	5.83948	5.80571	6.18317	5.89372	5.97075	5.69774	5.78432	5.72833	5.82757	5.9284	5.91532	5.88178	5.82376	5.7689	5.91177	5.83259	5.81154	5.46099	5.9854	5.93017	5.8479	6.10079	5.90367
HIPK1	5.1397	5.14093	5.07677	5.04338	5.09756	5.13973	5.01548	5.15679	5.10248	5.03789	5.13931	5.14715	5.03362	5.01273	5.02716	5.07982	4.9545	5.17719	5.33112	5.27073	5.17928	5.16513	5.22466	5.12341	5.23619	5.0929	4.99318	5.22395	5.00088	5.12005	5.11114	5.24069	5.14696	5.03438	4.9961	5.15096	5.11678	5.11682	5.09366	5.14559	5.13106	4.64459	5.14917	4.98461	5.13266	5.04422	5.02801	5.10391	5.14047	5.04224	5.02391	5.08981	5.02989	5.08028	4.85706	5.11796	5.09171	5.00199	5.17092	5.05828	5.20188	4.86489	5.09619	5.23153	5.04861	5.10303	5.11327	5.14148	5.07727	5.03139	5.10277	5.11985	5.1537	5.11282	5.08258	5.14164	5.33456	5.31636	5.14728	5.03764	5.00641	5.05061
HIPK4	5.36876	5.25402	5.52099	5.28396	5.51553	5.45581	5.26417	5.33791	5.3131	5.37597	5.43778	5.39996	5.2534	5.33331	5.40551	5.38032	5.70936	5.38204	5.56482	5.53396	5.41792	5.41604	5.56241	5.32637	5.53785	5.50926	5.4372	5.47098	5.28739	5.41146	5.53295	5.58492	5.42298	5.31312	5.26568	5.22962	5.29282	5.34304	5.21436	5.45917	5.3607	5.35759	5.32318	5.61293	5.29647	5.32464	5.28966	5.37478	5.44844	5.32988	5.33687	5.36983	5.30092	5.56468	5.3919	5.39934	5.36912	5.39244	5.45628	5.16554	5.45167	5.23223	5.24655	5.39383	5.44765	5.25706	5.43165	5.49653	5.26931	5.30522	5.4639	5.27308	5.38633	5.28619	5.37162	5.43724	5.64002	5.55589	5.5163	5.38046	5.29163	5.28214
HIST1H1C	6.03641	5.80276	5.72564	5.64141	5.69407	5.89488	5.87844	5.79904	5.8881	5.79397	5.87423	5.77921	5.79201	5.75484	5.81749	5.87508	5.87927	5.74304	5.66558	5.64136	5.74399	5.751	5.73552	5.83405	5.72275	5.68543	5.64612	5.789	5.82459	5.86988	5.78103	5.7889	5.76557	5.85285	5.70485	5.89334	5.77967	5.94089	6.21876	5.87116	5.80954	6.03086	5.66433	5.86504	5.85546	5.80858	5.88449	5.63956	5.72313	5.79521	5.86307	5.75252	5.83435	5.60478	5.8278	5.66406	5.8329	5.87247	5.70614	5.89392	5.73575	6.37568	5.85362	5.87222	5.78491	5.91553	5.75871	5.81148	5.83558	5.99106	5.76247	5.72859	5.85801	5.89371	5.79934	5.80319	5.61596	5.57305	5.62751	5.87408	5.7634	5.85601
HIST1H4A	5.65185	5.70292	5.8375	5.79023	5.79871	5.78264	5.6295	5.73507	5.70905	5.81281	5.77995	5.76385	5.70512	5.6874	5.7976	5.66874	5.61964	5.75902	6.02547	5.96889	5.79542	5.91307	5.98822	5.80665	5.92092	5.95373	5.88664	5.77323	5.6656	5.76965	5.78412	5.89268	5.77601	5.69556	5.6383	5.65726	5.8395	5.62745	5.83942	5.7252	5.66695	5.62989	5.80925	5.69284	5.64632	5.68447	5.61161	5.83582	5.76517	5.68424	5.74796	5.65834	5.65062	5.89104	5.58269	5.86157	5.68327	5.74215	5.89172	5.67193	5.84453	5.99958	5.66215	5.77948	5.76665	5.5965	5.71322	5.69171	5.68705	5.76506	5.92329	5.74805	5.71416	5.72323	5.69813	5.74134	6.02783	6.08368	5.75439	5.70468	5.42569	5.8885
HK2	5.9601	5.98112	5.83966	5.91039	5.89851	5.75928	5.83249	5.95451	5.72242	5.85893	5.92425	5.8279	5.79482	5.94471	5.80819	5.82831	5.77509	5.79909	5.86874	5.76458	5.82872	5.74797	5.81006	5.6911	5.75077	5.87672	5.88874	5.83149	5.83232	5.78699	5.90536	5.76216	5.87503	5.80103	5.84282	5.74863	5.94752	5.89237	5.76215	5.85974	5.8856	5.8263	5.87655	5.98617	5.94362	5.83945	5.85979	5.87071	5.89989	5.92524	5.83667	5.95998	5.75937	5.80875	5.93298	5.82935	5.90931	5.94228	5.79564	5.77442	5.94918	5.53737	5.86526	5.81548	5.56806	5.9362	5.86385	5.8977	5.87102	5.78596	5.86723	5.92737	5.87716	5.90032	5.91344	5.88957	5.63306	5.82779	5.85	5.84833	6.15347	5.73089
HLX	5.58537	5.61226	5.88533	5.69368	5.81342	5.77559	5.55032	5.6433	5.63641	5.65802	5.71688	5.64229	5.56681	5.67156	5.61027	5.7148	5.77694	5.74138	5.81016	5.80728	5.75067	5.66672	5.82564	5.59254	5.83122	5.73974	5.84148	5.82647	5.60407	5.76291	5.69123	5.87753	5.73386	5.6679	5.53466	5.66123	5.52215	5.54806	5.63127	5.65834	5.73669	5.53754	5.60881	5.71046	5.66826	5.69177	5.64587	5.71467	5.77255	5.61896	5.62497	5.65068	5.62624	5.78383	5.71438	5.69802	5.66076	5.67327	5.84378	5.61573	5.76474	5.52127	5.59563	5.75398	5.76882	5.56899	5.76534	5.76154	5.67993	5.58933	5.82503	5.53566	5.67471	5.58473	5.63629	5.69262	5.9422	5.85169	5.84781	5.51479	5.53674	5.67002
HMG20B	5.91459	5.6697	6.10053	5.55724	5.42602	5.41072	5.61382	5.56963	5.47859	5.57792	5.42281	5.47459	5.62064	5.90729	5.61216	5.57903	5.97449	5.71623	5.62936	5.57789	5.636	5.56157	5.45822	5.38433	5.57794	5.42913	6.671	5.80473	5.4539	5.90788	5.5465	5.35903	5.60634	5.89896	5.32707	5.81505	5.46254	5.45913	5.30444	5.55819	5.8786	6.17045	5.54741	5.5913	6.70295	5.50358	5.45284	5.69192	5.79637	5.75428	5.59273	5.50533	6.33731	5.64482	5.46037	5.44702	5.48763	5.65366	5.57751	5.50589	5.83265	5.25031	5.44791	5.53946	5.39115	5.535	5.36722	5.55305	5.56426	5.4967	6.47441	5.72915	5.47743	6.36626	5.99959	5.39502	5.49141	5.64043	5.76644	5.6271	6.02814	5.47163
HMGB2	5.52749	5.61515	5.97528	5.39481	5.60323	5.57542	5.59362	5.56663	5.60969	5.61259	5.67025	5.56257	5.46155	5.74233	5.58043	5.60021	5.69498	5.67191	5.66919	5.64225	5.63172	5.58601	5.64515	5.67146	5.64772	5.53425	6.28203	5.80277	5.52113	5.72385	5.6528	5.47742	5.59434	5.80227	5.30551	5.5999	5.44082	5.49658	5.54395	5.53289	5.68183	5.77462	5.62505	5.56965	6.20549	5.54902	5.5448	5.63259	5.6451	5.68085	5.63469	5.60811	6.0622	5.68047	5.59252	5.39564	5.58835	5.63108	5.65639	5.35916	5.7113	5.71403	5.53073	5.61252	5.44875	5.56648	5.49603	5.6314	5.56141	5.66173	6.36919	5.64826	5.47911	6.12244	5.7955	5.44751	5.43787	5.61943	5.76289	5.66734	5.93856	5.40661
HMGN5	5.85267	5.78915	5.95424	5.76257	5.90672	5.78161	5.82527	5.79548	5.77105	5.82449	5.67058	5.77721	5.59614	5.79694	5.77237	5.77394	5.77331	5.82461	5.96091	5.94216	5.8582	5.82592	6.00808	5.9232	5.87262	5.80697	6.06289	5.89404	5.70697	5.81212	5.91822	5.88564	5.86197	5.74856	5.54481	5.80916	5.56092	5.77941	5.66568	5.90183	5.87625	5.67347	5.86256	5.80495	5.94544	5.79539	5.68149	5.89456	5.80405	5.81485	5.78241	5.75712	5.89277	5.87391	5.66936	5.77247	5.74691	5.79239	5.88499	5.63395	5.97353	5.64177	5.7368	5.80767	5.75607	5.69605	5.78922	5.83559	5.73609	5.70393	6.08788	5.71889	5.74089	5.85932	5.76456	5.78274	6.44066	5.97485	5.89771	5.69187	5.83617	5.67291
HNF1B	5.6096	5.71776	5.55145	5.56775	5.58593	5.67147	5.74451	5.73782	5.75966	5.56446	5.34961	5.72464	5.89764	5.58153	5.62393	5.66511	5.52584	5.48956	5.51528	5.61867	5.69747	5.60834	5.60417	5.75344	5.52567	5.61764	5.75277	5.63073	5.67559	5.65736	5.63517	5.47704	5.65023	5.77297	5.6176	5.64113	5.58077	5.69019	5.63283	5.57503	5.6449	5.65535	5.5265	5.62336	5.66968	5.60943	5.69178	5.65442	5.65078	5.59646	5.50715	5.65251	5.63535	5.53268	5.62636	5.56197	5.66944	5.6628	5.62874	5.73024	5.61999	5.81143	5.72562	5.67436	5.85946	5.62925	5.62397	5.67376	5.65492	5.67383	5.62532	5.65668	5.56039	5.6981	5.60161	5.51486	5.7743	5.54534	5.52443	5.69184	5.60032	5.58877
HNRNPA2B1	5.7167	5.62291	5.53737	5.45822	5.62129	5.72607	5.77125	5.5773	5.8255	5.66128	5.47257	5.68439	5.69996	5.57465	5.63045	5.62696	5.7036	5.50486	5.58837	5.59418	5.73565	5.61789	5.66381	5.6753	5.50076	5.59459	5.4786	5.57662	5.70824	5.71413	5.51499	5.47063	5.66855	5.78104	5.64018	5.70652	5.58528	5.67119	5.85796	5.65219	5.72608	5.81274	5.53589	5.57592	5.81069	5.70032	5.7057	5.52812	5.56606	5.55444	5.46494	5.55436	5.79971	5.53565	5.60219	5.52107	5.69063	5.61962	5.67644	5.71541	5.59215	6.00081	5.59541	5.66296	5.31023	5.69769	5.59339	5.59663	5.75993	5.68658	5.65983	5.65062	5.62537	5.74617	5.64179	5.53677	5.78386	5.48804	5.50837	5.64112	5.62879	5.64852
HNRNPUL1	6.0331	6.0431	5.96813	5.96159	6.01482	5.92395	5.76941	5.97237	5.97656	5.98671	6.12789	6.03244	6.01873	5.99241	6.02682	6.03644	5.94732	5.97859	6.01826	5.92812	5.95317	6.00382	5.90746	5.96854	5.89329	6.03947	5.97543	5.98414	5.98265	5.98475	6.02406	5.89903	5.93315	5.97429	5.88966	5.98237	6.00677	6.07053	5.90825	5.94965	5.99867	6.09415	6.0008	5.95938	6.04688	6.11568	6.01154	5.84309	6.06658	6.03143	6.12311	6.07158	6.07025	5.88409	5.94383	5.93502	6.02555	5.98084	5.94779	5.89326	5.95355	5.76913	6.06293	5.96077	5.91296	6.06493	5.99138	6.05939	6.03026	5.97708	5.93804	6.00785	6.08053	5.96943	6.11815	6.02009	5.616	5.95674	6.01999	6.03575	6.30314	5.93581
HOMER2	5.38096	5.29772	5.47844	5.61991	5.48442	5.37545	5.34782	5.57506	5.47138	5.47289	5.43235	5.36762	5.39561	5.35639	5.4662	5.41928	5.54006	5.45715	5.49214	5.39081	5.3353	5.39716	5.38779	5.30133	5.60801	5.53492	5.36134	5.41557	5.48688	5.42559	5.62541	5.60165	5.50288	5.42526	5.57873	5.34753	5.48263	5.47117	5.44335	5.57898	5.5087	5.34257	5.31861	5.37422	5.63479	5.40963	5.34555	5.45165	5.52275	5.51823	5.46734	5.83926	5.44491	5.53813	5.30712	5.51419	5.32947	5.38707	5.47816	5.465	5.48837	5.02203	5.45553	5.44072	5.35651	5.44484	5.56108	5.43745	5.49794	5.39479	5.49825	5.44856	5.60509	5.36601	5.64902	5.55835	5.8189	5.29434	5.4838	5.49627	5.50669	5.50704
HOOK1	6.13327	6.23766	6.19897	6.14124	6.44254	6.11566	6.22332	6.28953	6.15418	6.23944	6.39686	6.32235	6.1813	6.39937	6.31287	6.36584	6.28539	6.22967	6.21079	6.13771	6.23544	6.23301	6.13983	6.13364	6.23203	6.69299	6.84723	6.24431	6.30714	7.02827	6.16742	6.17869	6.24627	6.24499	7.05532	6.06853	6.3192	6.26733	6.18552	6.35338	6.32403	6.1475	6.26158	6.24739	6.22422	6.87164	6.24919	6.14585	6.29959	6.33152	6.40075	6.70554	6.23891	6.48769	6.40587	8.2315	6.55121	6.32045	6.19259	6.20711	6.40938	6.09144	6.22315	6.32784	6.10864	6.29591	6.25661	6.2876	6.28136	6.2671	6.11877	6.5737	6.42343	6.27206	6.3466	6.32282	6.21233	6.28241	6.1304	6.26342	6.43062	6.23375
HOPX	5.63862	5.70273	5.63382	5.64513	5.70528	5.55907	5.56443	5.7123	5.67297	5.70884	5.76463	5.63486	5.62388	5.67771	5.75425	5.76254	5.59762	5.71836	5.80019	5.78385	5.74328	5.8125	5.74497	5.75245	5.63336	5.7221	5.79852	5.71053	5.66521	5.64702	5.76341	5.67359	5.65669	5.65298	5.45903	5.52828	5.63274	5.66806	5.53993	5.65834	5.61547	5.67719	5.74666	5.64874	5.679	5.68224	5.68357	5.69552	5.68546	5.72164	5.62796	5.71988	5.70291	5.62329	5.68402	5.66139	5.66897	5.75627	5.6688	5.5128	5.75584	5.47495	5.69224	5.7442	5.63141	5.7204	5.64751	5.66613	5.73997	5.68539	5.67469	5.68582	5.73194	5.60366	5.65164	5.6637	5.36926	5.74011	5.79718	5.69953	5.70882	5.61758
HORMAD1	5.61624	5.35956	5.44964	5.54517	5.40941	5.67294	5.47519	5.51634	5.60968	5.5352	5.71281	5.45113	5.43517	5.5018	5.45299	5.39879	5.4856	5.55837	5.5939	5.52956	5.5623	5.54566	5.57778	5.52975	5.54413	5.59641	5.19863	5.50099	5.62314	5.63827	5.49488	5.57812	5.48116	5.44846	5.49219	5.45417	5.62554	5.56562	5.73022	5.57659	5.65659	5.34536	5.31319	5.377	5.54025	5.38327	5.40464	5.45339	5.63135	5.46214	5.5297	5.53759	5.4983	5.48403	5.44743	5.56955	5.41969	5.4164	5.47718	5.50581	5.54519	5.93255	5.36285	5.38159	5.3569	5.38277	5.53145	5.42379	5.54441	5.68142	5.55072	5.51094	5.55986	5.48641	5.4854	5.6628	6.04556	5.42738	5.32079	5.44715	5.30129	5.66204
HOXA1	5.68681	5.67368	5.60764	5.79364	5.6609	5.54772	5.60446	5.57554	5.50355	5.62175	5.73849	5.45894	5.44844	5.71553	5.68855	5.63108	5.541	5.6558	5.67819	5.56078	5.67578	5.652	5.73893	5.63548	5.59324	5.62691	5.79592	5.59731	5.4056	5.55456	5.64054	5.67097	5.49706	5.55042	5.59018	5.4156	5.62022	5.52665	5.7171	5.59136	5.66656	5.49294	5.7107	5.5725	5.53796	5.5754	5.43533	5.74662	5.557	5.68297	5.66078	5.57813	5.56505	5.72195	5.73089	5.65788	5.62123	5.52068	5.66224	5.46967	5.71883	5.8278	5.5209	5.65039	5.53944	5.54094	5.60139	5.62613	5.54257	5.55997	5.7406	5.66676	5.59948	5.68982	5.60332	5.48168	5.72565	5.84788	5.66294	5.65064	5.74501	5.65846
HOXA9	5.2969	5.30052	5.18887	5.20989	5.28699	5.28101	5.37884	5.3897	5.48961	5.29456	5.03606	5.39403	5.4163	5.35147	5.25255	5.42698	5.13686	5.28669	5.21087	5.35334	5.497	5.37206	5.36292	5.49212	5.13142	5.33	5.3318	5.41907	5.37001	5.33464	5.26132	5.08679	5.39245	5.38298	5.30679	5.42573	5.29452	5.43784	5.1926	5.33953	5.43897	5.52595	5.30561	5.38221	5.39035	5.36205	5.4362	5.27678	5.36415	5.28766	5.10083	5.26224	5.34846	5.19769	5.38657	5.2889	5.41409	5.35983	5.27884	5.43423	5.24419	5.15578	5.37589	5.35019	5.63101	5.41689	5.2879	5.32356	5.41887	5.20092	5.22045	5.32843	5.25522	5.38018	5.338	5.29448	5.45895	5.24509	5.32218	5.38759	5.37268	5.15576
HOXB13	5.44938	5.54855	5.4313	5.50631	5.39158	5.47612	5.67761	5.49588	5.71476	5.46426	5.21406	5.59154	5.77101	5.51732	5.544	5.40853	5.51095	5.43525	5.3256	5.37756	5.47752	5.48033	5.29789	5.41616	5.45092	5.50851	5.24492	5.49619	5.58047	5.49426	5.48698	5.32747	5.58206	5.68678	5.46222	5.55103	5.62112	5.54264	5.31763	5.54805	5.50063	5.69523	5.62478	5.60562	5.51062	5.56276	5.68911	5.40246	5.51017	5.52478	5.34641	5.4044	5.55559	5.42774	5.47231	5.50439	5.53851	5.53031	5.49874	5.71137	5.35883	5.15809	5.57085	5.45977	4.9845	5.60625	5.45604	5.52838	5.58401	5.347	5.37347	5.54384	5.45889	5.46921	5.58472	5.39898	5.55805	5.27766	5.50715	5.52147	5.50991	5.40558
HOXB6	5.65456	5.68145	5.70048	5.51117	5.68863	5.61744	5.64854	5.76294	5.66085	5.72615	5.78709	5.68327	5.5868	5.76581	5.83294	5.75382	5.60886	5.76489	5.85012	5.75878	5.75762	5.8113	5.74944	5.74463	5.52043	5.7469	5.85124	5.70121	5.6399	5.72518	5.75775	5.60501	5.60541	5.71947	5.41341	5.54816	5.62469	5.69981	5.54556	5.67249	5.59931	5.66581	5.78525	5.71631	5.70172	5.71145	5.66008	5.81267	5.67389	5.75737	5.74747	5.65799	5.73579	5.643	5.74487	5.63256	5.71325	5.66671	5.69954	5.49112	5.78817	5.49253	5.64947	5.74514	5.63171	5.7291	5.64247	5.73392	5.6564	5.65007	5.73493	5.67437	5.70341	5.64759	5.67955	5.66417	5.2378	5.70242	5.71557	5.71848	5.77632	5.50068
HOXB7	5.61238	5.65296	5.5445	5.54807	5.54248	5.63404	5.63479	5.68731	5.77607	5.5598	5.31663	5.63904	5.77751	5.5454	5.61085	5.61457	5.38938	5.44486	5.45307	5.59394	5.71323	5.58946	5.59194	5.703	5.47051	5.56802	5.71332	5.57364	5.65356	5.61979	5.56241	5.52165	5.62324	5.63036	5.64375	5.71511	5.57205	5.64914	5.62686	5.53039	5.59554	5.67816	5.58419	5.59107	5.53572	5.59291	5.68433	5.60346	5.55481	5.56462	5.46464	5.58916	5.5894	5.50951	5.61542	5.58537	5.68955	5.62438	5.60828	5.67429	5.55012	5.80035	5.69673	5.67449	5.70105	5.63812	5.54595	5.58819	5.68375	5.66648	5.5528	5.65828	5.53299	5.64083	5.59253	5.52778	5.69259	5.62904	5.53052	5.62929	5.56973	5.61546
HOXC10	5.41453	5.37391	5.4133	5.45403	5.40956	5.49434	5.52078	5.48959	5.50527	5.46142	5.38793	5.43762	5.65347	5.3904	5.46764	5.36635	5.5344	5.50747	5.42666	5.48015	5.4972	5.4027	5.48366	5.45735	5.36247	5.31151	5.54949	5.35251	5.43471	5.48187	5.41677	5.37442	5.53954	5.38293	5.32021	5.3261	5.51938	5.42773	5.4254	5.37037	5.39218	5.50859	5.53113	5.48408	5.39494	5.4607	5.43844	5.45504	5.38717	5.4718	5.4309	5.52793	5.45536	5.42659	5.37383	5.42108	5.47495	5.47608	5.36043	5.45475	5.35385	5.56689	5.57127	5.41604	5.3828	5.40614	5.37838	5.4367	5.44468	5.44078	5.4635	5.42815	5.43715	5.48614	5.424	5.37978	5.15478	5.43761	5.46687	5.35609	5.61432	5.53598
HOXC8	5.4958	5.52971	5.44157	5.4358	5.59226	5.27092	5.4399	5.53548	5.42399	5.48649	5.62894	5.45566	5.41419	5.61584	5.44601	5.39034	5.44524	5.46096	5.59733	5.50736	5.51734	5.54866	5.53643	5.5209	5.40133	5.59651	5.58483	5.46408	5.52511	5.48628	5.35972	5.45597	5.40689	5.46235	5.45746	5.22073	5.58536	5.50575	5.42885	5.49168	5.56105	5.46539	5.52152	5.59991	5.58711	5.44766	5.44254	5.62103	5.56162	5.47199	5.54225	5.48144	5.50097	5.50254	5.5968	5.63205	5.45614	5.48944	5.47086	5.2851	5.59002	5.17159	5.43703	5.47211	5.43021	5.54386	5.41846	5.36457	5.43833	5.3207	5.45556	5.60406	5.47214	5.45134	5.57956	5.49158	5.74264	5.44361	5.38632	5.39824	5.58193	5.37852
HPCAL1	5.97795	5.66519	5.55415	5.71911	5.64178	5.80563	5.49699	5.70301	5.77967	5.72232	5.87588	5.78754	5.68442	5.63633	5.81079	5.74458	5.69848	5.70982	5.70311	5.65152	5.66876	5.63616	5.63737	5.72783	5.63976	5.6227	5.64036	5.61995	5.78618	5.76352	5.6894	5.66222	5.73474	5.68755	5.53143	5.82138	5.74885	5.76558	6.08063	5.6955	5.68068	5.77043	5.63423	5.66898	5.72844	5.73751	5.74168	5.68103	5.68068	5.80128	5.85543	5.89148	5.79502	5.64326	5.64525	5.58159	5.63942	5.75367	5.57779	5.81882	5.62413	6.18977	5.71824	5.8059	5.70307	5.79015	5.76501	5.76174	5.73395	5.95131	5.55614	5.6978	5.77411	5.77045	5.70994	5.8447	5.02538	5.55279	5.61652	5.852	5.7862	5.85132
HPRT1	4.9825	5.04771	4.85546	4.93193	4.99981	4.95334	5.10166	5.00815	5.14905	4.96382	5.05085	5.10754	5.11777	5.16187	4.94513	4.94035	5.02431	4.83749	4.87065	5.03535	5.07494	5.09585	4.99838	4.9886	4.95015	4.9518	5.01041	4.93518	5.03971	5.02592	4.95237	4.86823	4.98217	5.06518	5.36121	5.0528	4.97965	5.08482	5.00803	4.87417	4.87933	4.54758	5.04773	5.05682	4.93772	5.13825	5.12353	5.11517	4.93428	4.99505	4.82283	5.0998	4.99983	5.09731	4.81459	4.90798	5.0371	4.95361	4.95683	5.17654	4.91647	5.03672	5.19534	5.1141	5.01576	5.02113	4.90901	4.96646	5.02481	5.04324	4.8661	4.98935	4.96966	4.948	4.97739	5.00229	4.84573	4.89909	5.1035	4.95243	5.02579	4.98623
HRAS	6.10352	5.94378	6.12083	6.28259	6.18116	6.12216	6.10411	6.0704	5.94634	6.02701	6.13483	6.04089	6.03376	6.14689	6.13885	6.12397	6.06374	6.08202	6.18403	6.17243	6.04284	6.13322	6.21608	6.12979	6.16562	6.10751	6.16519	6.05864	5.97299	6.0337	6.221	6.14576	6.09479	6.06288	6.34988	5.88774	6.06567	5.95343	6.3403	6.12088	6.08662	5.93523	6.18153	6.10507	6.11859	5.98365	6.01569	6.16532	6.0886	6.08441	6.06029	6.13789	6.06152	6.0978	6.22238	6.12668	6.02868	6.07138	6.12718	5.92477	6.20748	6.59341	6.04498	6.0909	5.97378	5.97381	6.09491	6.09416	6.02627	6.18327	6.1532	6.08414	6.09842	6.17042	5.98252	6.05726	6.12777	6.18643	6.1088	6.12333	5.94561	6.23362
HRH1	5.56566	5.59688	5.83413	5.60468	5.74694	5.64604	5.54846	5.608	5.52176	5.61556	5.70986	5.57891	5.59062	5.58773	5.5386	5.57348	6.27539	5.64461	5.70632	5.72076	5.54539	5.55394	5.71422	5.40511	5.81869	5.66461	5.63058	5.69015	5.57169	5.7138	5.61835	5.9286	5.664	5.59065	5.84099	5.68619	5.43525	5.53371	5.65474	5.61779	5.67559	5.60165	5.5024	5.59528	5.61229	5.66706	5.63866	5.81788	5.70384	5.5207	5.54317	5.61136	5.63946	5.879	5.68134	5.64145	5.59123	5.57197	5.72969	5.74901	5.68541	5.24929	5.57843	5.66931	5.72569	5.58638	5.71725	5.7369	5.61025	5.55661	5.78655	5.53389	5.6189	5.42391	5.46819	5.6581	6.01265	5.67666	5.71223	5.6442	5.57991	5.64703
HRH2	5.07803	4.99301	5.01094	5.1654	4.8949	4.88802	4.92948	5.08626	4.95511	4.89859	5.1426	4.90648	4.90331	4.85591	4.90823	4.96271	4.92959	5.04723	4.91463	5.0229	4.94835	4.84748	5.00996	4.87909	5.11378	5.07496	4.79312	4.95796	5.02726	5.02037	4.89464	4.99039	4.98871	4.85688	5.01989	5.10795	5.21073	4.96915	4.99287	5.03505	5.13981	4.89902	4.83538	4.75579	5.16807	4.79724	4.82864	4.94169	5.06167	4.92437	5.10015	5.00828	4.99933	4.84877	4.90213	5.13186	4.95961	4.92068	4.90179	5.14274	4.90691	4.6738	4.83732	4.92674	4.89359	4.89039	5.00828	5.0372	4.99324	4.97939	4.92426	4.95929	4.99154	5.0101	4.99645	4.96491	5.36713	4.9029	4.93394	5.02236	5.13742	5.05531
HSBP1	5.40189	5.40859	5.4927	5.27613	5.39648	5.53885	5.54028	5.36216	5.57791	5.39608	5.17474	5.53929	5.06522	5.4246	5.36506	5.42034	5.29855	5.29675	5.20718	5.377	5.40671	5.35002	5.15068	5.44672	5.38569	5.40372	5.49494	5.44477	5.47235	5.44312	5.46317	5.40738	5.52847	5.58708	5.48745	5.43596	5.39828	5.49541	5.49414	5.363	5.49273	5.59064	5.53788	5.40185	5.37516	5.45128	5.63202	5.49845	5.38528	5.31758	5.1072	5.35099	5.38005	5.45591	5.4621	5.39771	5.45595	5.42121	5.4168	5.58641	5.3954	5.59032	5.42645	5.36549	5.60195	5.52825	5.307	5.38083	5.51227	5.29831	5.50637	5.5155	5.38927	5.50165	5.45616	5.37593	5.44516	5.42442	5.47014	5.36223	5.45343	5.44247
HSF1	5.68933	5.89863	5.83211	5.86711	5.69562	5.83581	6.03092	5.78573	5.96102	5.73489	5.37826	5.86039	6.1548	5.78744	5.89137	5.74059	5.78456	5.70262	5.66521	5.71644	5.79355	5.7453	5.63967	5.78764	5.68821	5.78275	5.8808	5.80864	5.86283	5.8666	5.89532	5.72198	5.89815	5.94418	6.79161	5.90855	5.85088	5.88988	5.65839	5.78472	5.87681	6.02093	5.88788	5.88415	5.98967	5.84801	5.93433	5.83709	5.76055	5.83493	5.66705	5.76998	5.88776	5.74079	5.8611	5.7658	5.82369	5.87728	5.79511	6.02661	5.69029	5.51432	5.86267	5.71312	5.65313	5.89737	5.75461	5.7712	5.88008	5.72869	5.82582	5.8515	5.83712	5.94646	5.96741	5.72417	5.95976	5.61264	5.82651	5.85508	5.96563	5.78224
HSFY1	6.06594	6.09644	5.89626	5.9405	6.00124	6.03667	6.16247	6.10026	6.1852	6.08123	5.91283	6.12852	6.1944	6.06356	6.07927	5.99285	5.93237	5.9466	5.94195	6.02555	6.10475	6.05745	5.92761	6.08557	5.95848	6.024	5.9884	6.04302	6.13864	6.0822	6.05804	5.89735	6.00799	6.17209	6.12039	6.17764	6.02108	6.16739	5.94654	6.04278	6.09966	6.18732	6.11209	6.06549	6.05114	6.1266	6.16327	5.98532	6.06104	6.05033	6.00075	5.96238	6.09718	5.93068	6.09847	6.09066	6.12983	6.01852	6.02343	6.28189	5.98682	5.87321	6.04624	6.06066	6.18802	6.10849	6.01054	6.04832	6.16132	5.95531	5.93621	6.10488	6.02051	6.10805	6.13832	6.04057	6.08953	5.90976	6.06131	6.1757	6.02629	5.8933
HSP90AA1	6.09051	6.22156	6.15125	6.24474	6.055	6.23174	6.3852	6.12027	6.43225	6.26283	5.87305	6.2755	6.36504	6.15989	6.26497	6.17316	6.10434	6.01948	6.11437	6.23796	6.21754	6.19539	6.12464	6.2976	6.22812	6.46738	6.14758	6.1173	6.3068	6.19623	6.22847	6.1313	6.09758	6.24886	6.48773	6.2117	6.21323	6.23781	6.10214	6.1125	6.28852	6.24862	6.26121	6.20014	6.07287	6.18886	6.32388	6.33969	6.15731	6.17749	6.0005	6.10998	6.13918	6.21196	6.20875	6.2227	6.10664	6.18084	6.27975	6.41728	6.1151	6.4455	6.24989	5.97719	6.34059	6.18786	6.0205	6.10255	6.19407	6.19771	6.30071	6.22687	6.15773	6.23043	6.25292	6.11752	6.3836	6.08202	6.24265	6.19239	6.06888	6.19272
HSP90AB1	5.40806	5.36334	5.34921	5.20105	5.30536	5.32594	5.5179	5.41139	5.59522	5.35826	5.08364	5.493	5.57499	5.36879	5.34366	5.45653	5.35424	5.31618	5.22551	5.37035	5.50794	5.40412	5.31996	5.41062	5.26239	5.36707	5.39061	5.45794	5.44597	5.41627	5.35823	5.3148	5.63904	5.47855	5.35913	5.41587	5.34966	5.49807	5.28847	5.35046	5.71861	5.58215	5.35838	5.42241	5.41816	5.44014	5.45013	5.53767	5.44097	5.39051	5.25154	5.39199	5.38541	5.31717	5.51637	5.3436	5.5146	5.34917	5.37211	5.46146	5.35934	5.20228	5.47019	5.44793	5.62327	5.48509	5.37693	5.47262	5.4861	5.2437	5.28052	5.3876	5.43853	5.40245	5.45896	5.35253	5.48841	5.28192	5.38827	5.38258	5.50584	5.16199
HSPA1A	5.39293	5.33945	5.36015	5.44231	5.29799	5.36195	5.44301	5.35796	5.34901	5.35455	5.3349	5.41758	5.63721	5.37242	5.46879	5.25066	5.6209	5.39885	5.18437	5.3333	5.28447	5.25806	5.34717	5.33599	5.30128	5.31153	5.40494	5.285	5.3906	5.32939	5.42158	5.37603	5.30187	5.35113	5.25869	5.36965	5.39696	5.32298	5.22359	5.32222	5.23319	4.82141	5.38767	5.40352	5.29738	5.31413	5.38194	5.36861	5.29743	5.48555	5.29613	5.46918	5.40777	5.45317	5.14281	5.32049	5.20284	5.32922	5.21814	5.37188	5.16205	5.44955	5.47042	5.34901	5.30092	5.26923	5.34954	5.18369	5.32032	5.46	5.41058	5.35395	5.26919	5.23501	5.32393	5.35139	4.79046	5.17275	5.28511	5.39868	5.32744	5.50465
HSPA5	5.64254	5.44803	5.67072	5.55579	5.58615	5.70934	5.4839	5.5625	5.52222	5.60091	5.84855	5.54012	5.44011	5.50667	5.46254	5.49302	5.74651	5.60752	5.4975	5.50925	5.39095	5.42076	5.55708	5.38854	5.67634	5.5496	5.42218	5.56368	5.64083	5.58357	5.58666	5.71968	5.63128	5.48477	5.50634	5.58138	5.57156	5.54031	5.87626	5.6296	5.64219	5.37184	5.38967	5.46413	5.64755	5.60981	5.512	5.50218	5.64708	5.47679	5.53719	5.63614	5.59473	5.60623	5.47931	5.61836	5.46811	5.52165	5.50163	5.59258	5.61408	5.96992	5.54696	5.60784	5.54837	5.59907	5.67585	5.57964	5.61983	5.79047	5.66882	5.51892	5.65853	5.58205	5.5314	5.68763	5.81528	5.52372	5.50349	5.62254	5.38635	5.62759
HSPB8	5.44979	5.37429	5.34222	5.38049	5.52148	5.38372	5.50693	5.56089	5.56855	5.46625	5.30317	5.49073	5.57164	5.45608	5.45129	5.46469	5.16815	5.42827	5.40929	5.56357	5.62914	5.56787	5.46946	5.60539	5.30813	5.49992	5.41824	5.28826	5.46223	5.47467	5.49325	5.35783	5.43218	5.46488	5.43835	5.51697	5.46907	5.49566	5.35771	5.37091	5.39579	5.6085	5.52629	5.6228	5.42164	5.43687	5.4132	5.41516	5.48727	5.45977	5.42683	5.35854	5.4727	5.34856	5.43771	5.49836	5.52012	5.5005	5.37357	5.58869	5.4333	5.28719	5.49055	5.49576	5.52861	5.47864	5.38968	5.38649	5.44172	5.3603	5.27544	5.51133	5.38588	5.43723	5.40526	5.40105	5.55414	5.58029	5.41075	5.38123	5.43299	5.29386
HSPB9	5.90603	5.67016	5.56124	5.74414	5.63705	5.79574	5.5466	5.63014	5.67333	5.71619	5.7393	5.7663	5.63553	5.62702	5.72634	5.73361	5.70489	5.6873	5.66112	5.56164	5.6069	5.66967	5.59838	5.66456	5.63243	5.66261	5.72564	5.6575	5.76286	5.8166	5.61952	5.67617	5.72401	5.72146	6.15591	5.85749	5.69245	5.75527	6.04437	5.64944	5.60877	5.66846	5.61104	5.70463	5.73566	5.70794	5.75882	5.65366	5.64538	5.78657	5.80399	5.85626	5.78612	5.67594	5.6444	5.5278	5.62639	5.66957	5.63458	5.60058	5.69424	6.1154	5.77811	5.7292	5.69143	5.79039	5.6954	5.71635	5.70224	6.00168	5.70434	5.71073	5.7186	5.75613	5.71393	5.86674	5.27915	5.42954	5.62086	5.81689	5.82907	5.71913
HSPD1	5.55332	5.65016	5.47252	5.50742	5.48918	5.51423	5.75156	5.5727	5.8115	5.58025	5.39968	5.63729	5.80649	5.56763	5.57858	5.59835	5.49848	5.44273	5.36722	5.469	5.5858	5.46198	5.48335	5.58541	5.55448	5.47293	5.45369	5.58324	5.65575	5.57904	5.62821	5.54581	5.64411	5.71543	5.55787	5.70931	5.5761	5.73697	5.38308	5.54266	5.5441	5.69135	5.5506	5.64765	5.51996	5.63481	5.75912	5.48571	5.76213	5.5954	5.42678	5.62777	5.61335	5.45944	5.59059	5.54484	5.69922	5.48608	5.60926	5.82599	5.47502	5.19364	5.68111	5.68056	5.77234	5.61071	5.52867	5.58816	5.67591	5.38305	5.29385	5.63633	5.61167	5.4444	5.61412	5.65568	5.50507	5.35501	5.54057	5.6031	5.51025	5.48012
HSPE1	5.54915	5.64554	5.55083	5.66116	5.68242	5.44496	5.5904	5.58269	5.28291	5.51288	5.66349	5.46127	5.43975	5.71962	5.57313	5.59691	5.52705	5.59764	5.64616	5.53963	5.6757	5.75514	5.51682	5.55393	5.47341	5.63569	5.67326	5.57529	5.54753	5.51444	5.51672	5.50247	5.54475	5.56779	8.23561	5.47845	5.54705	5.55688	5.49368	5.50571	5.54906	5.50412	5.60433	5.62006	5.64854	5.5875	5.68502	5.49428	5.60656	5.67352	5.60116	6.01892	5.48897	5.86494	5.62543	5.57002	5.63199	5.63839	5.53286	5.63528	5.55887	5.17295	5.68288	5.57816	5.505	5.58072	5.60381	5.61232	5.5315	5.4949	5.50174	5.58416	5.69655	5.71592	5.76898	5.76508	5.38555	5.7045	5.57416	5.54095	6.01336	5.37195
HTATIP2	5.48995	5.51572	5.39947	5.44452	5.48797	5.4844	5.52024	5.51716	5.51153	5.40505	5.48436	5.46067	5.45418	5.52626	5.55767	5.51803	5.43715	5.40873	5.53961	5.53794	5.54273	5.50046	5.50507	5.48453	5.44022	5.43736	5.55725	5.51241	5.4458	5.43834	5.46612	5.43266	5.51893	5.43683	5.32499	5.4843	5.48387	5.49979	5.58337	5.50425	5.43582	5.04287	5.41029	5.39681	5.33039	5.44454	5.55129	5.55589	5.40108	5.49445	5.44654	5.50574	5.52126	5.40619	5.43588	5.37801	5.45275	5.42501	5.35538	5.54762	5.42863	5.598	5.58743	5.57333	5.39005	5.39104	5.52138	5.43464	5.5131	5.59039	5.33635	5.46098	5.43608	5.51946	5.43902	5.45938	5.07294	5.61036	5.45442	5.47256	5.46843	5.53973
HTR1D	5.58945	5.53752	5.65343	5.60013	5.32158	5.42824	5.49381	5.6261	5.63876	5.63522	5.81372	5.62615	5.66206	5.59553	5.52247	5.46824	5.71796	5.60092	5.54199	5.46405	5.57701	5.53584	5.52694	5.65087	5.55638	5.6382	5.33227	5.67623	5.44658	5.73356	5.41482	5.64862	5.46001	5.48239	5.65619	5.45961	5.63631	5.57015	5.3503	5.6693	5.63419	5.44774	5.49802	5.59908	5.60176	5.50018	5.41305	5.45923	5.67786	5.55939	5.5851	5.55187	5.61026	5.58151	5.60692	5.67982	5.55036	5.615	5.52822	5.59281	5.57907	5.12463	5.43636	5.49514	5.55129	5.46739	5.58895	5.5904	5.46259	5.46351	5.47289	5.57271	5.49076	5.54148	5.59893	5.587	6.01442	5.58435	5.63556	5.62256	5.63619	5.44217
HTR2B	5.84287	5.88713	5.77501	5.8519	5.87978	5.75163	5.7619	5.86549	5.69678	5.70793	5.85528	5.76887	5.75838	5.91101	5.8154	5.78995	5.75728	5.80081	5.84474	5.69633	5.79805	5.74399	5.73179	5.73623	5.75135	5.82329	5.79469	5.75119	5.79215	5.89743	5.8025	5.72074	5.80162	5.80066	5.93909	5.71046	5.72285	5.85345	5.7418	5.83189	5.87652	5.70344	5.74001	5.86635	5.90882	5.79785	5.8264	5.96388	5.86185	5.89467	5.8558	5.9152	5.81349	5.7345	5.92183	5.81495	5.86164	5.83812	5.7435	5.73889	5.89471	5.46001	5.85733	5.81295	5.62593	5.89561	5.86359	5.82748	5.80669	5.78269	5.7675	5.7661	5.84885	5.85099	5.95365	5.91753	5.38878	5.74915	5.75634	5.88151	6.10635	5.6686
HUS1	5.66661	5.79868	5.93854	5.78078	5.89781	5.82938	5.55061	5.60905	5.67104	5.69514	5.66907	5.77237	5.73809	5.68476	5.60835	5.83603	5.90296	5.79641	5.78532	5.76228	5.72632	5.67842	5.79829	5.55605	5.8491	5.71915	5.91269	5.92279	5.6445	5.77789	5.8613	5.989	5.81167	5.76086	5.88541	5.78469	5.60695	5.68657	5.86791	5.79787	5.75779	5.66518	5.62977	5.73138	5.55928	5.77754	5.70832	5.88705	5.79261	5.59186	5.6586	5.70978	5.62241	5.86833	5.82668	5.79705	5.78817	5.76779	5.91963	5.73677	5.7953	5.95216	5.71043	5.859	5.91339	5.63762	5.92305	5.90653	5.68779	5.83557	5.94523	5.66438	5.71489	5.78048	5.69892	5.603	5.83282	5.90382	5.79801	5.648	5.71265	5.90291
ID1	4.95952	4.99958	4.78044	4.84665	4.92838	4.92005	5.16955	5.00794	5.13485	5.04587	4.88187	5.07638	5.0675	4.95424	5.07035	5.13537	5.11119	5.03894	4.88036	4.95777	5.00981	4.97479	5.00399	5.03299	4.76736	4.95479	5.05352	5.02565	4.91491	4.94407	5.00569	4.96588	4.94496	5.03283	5.12722	5.05739	4.91673	4.97101	4.96691	5.03471	4.86546	4.82552	5.07285	5.0285	4.84854	5.04483	5.01522	5.05953	4.95535	5.09069	5.03982	5.06804	5.09921	5.15134	4.88401	4.89887	5.01728	5.014	4.94994	5.11691	4.87341	4.98824	5.12117	5.15458	4.96269	5.01042	4.89519	4.99552	4.92871	5.02305	4.89855	4.94601	4.97872	4.91824	4.94748	5.00915	4.62092	4.98068	5.1186	5.02685	5.11053	4.93933
ID2	5.56308	5.65141	5.62752	5.664	5.42281	5.53001	5.81841	5.65651	5.83755	5.72746	5.28864	5.74959	5.81102	5.65904	5.66329	5.6087	5.23394	5.54526	5.58611	5.67507	5.89797	5.66437	5.72531	5.79736	5.60758	5.88991	5.76865	5.5942	5.63823	5.62286	5.56072	5.48586	5.56139	5.66365	5.63835	5.57523	5.64396	5.63119	5.62664	5.56569	5.52739	5.69201	5.8809	5.6486	5.51254	5.60655	5.54344	5.72919	5.72094	5.61873	5.64016	5.58988	5.58796	5.65007	5.73582	5.89733	5.65261	5.69351	5.69046	5.70169	5.55953	5.72673	5.61481	5.65135	5.71192	5.6013	5.54596	5.58795	5.53764	5.56476	5.71558	5.75452	5.48667	5.65555	5.63322	5.48889	5.882	5.74578	5.62485	5.62392	5.64548	5.5098
IDI1	5.93703	6.00694	5.99982	6.03084	5.97083	6.00878	5.84488	6.00347	5.93502	5.96257	6.03552	5.91154	5.88291	5.88681	5.90328	5.91264	5.94903	6.00596	5.98947	5.94203	5.88474	5.9278	6.0178	5.93758	6.00357	5.9133	5.94792	6.03612	5.94447	5.95623	5.99024	6.03397	5.91108	5.8456	5.92996	6.01378	6.00529	5.93647	5.87906	6.06476	5.97191	5.80563	5.89157	5.87369	6.08222	5.90605	5.96505	5.91683	6.01789	5.9148	5.9625	5.96128	5.91326	5.95303	5.89772	5.97034	5.93133	5.92164	5.97976	5.9028	6.00972	5.66118	5.91935	5.91423	5.90475	5.99897	6.00164	6.02022	5.93856	5.9513	5.99676	5.98186	5.9946	5.86141	5.95885	5.92134	6.20193	6.00348	6.0028	5.90832	5.87222	5.98414
IDO1	5.48777	5.3201	5.50251	5.5698	5.45711	5.39545	5.00217	5.44546	5.36514	5.54887	5.49185	5.47093	5.4216	5.34299	5.43735	5.33968	5.70106	5.49554	5.5555	5.39776	5.19854	5.32128	5.42022	5.2206	5.58864	5.43243	5.44224	5.36411	5.4161	5.37868	5.5854	5.46334	5.38687	5.31121	5.33808	5.4117	5.33128	5.15208	5.29318	5.48322	5.33408	5.33895	5.4259	5.47419	5.43641	5.32608	5.24331	5.44401	5.50115	5.41754	5.42693	5.45162	5.39411	5.56745	5.02074	5.44928	5.22424	5.45247	5.42394	5.4222	5.5294	5.45136	5.41884	5.23541	5.45331	5.27146	5.48882	5.40401	5.37972	5.34702	5.52431	5.34129	5.46067	5.30882	5.32776	5.57403	5.89105	5.40393	5.42853	5.362	5.11325	5.5221
IFI16	5.636	5.8327	5.7272	5.73205	5.80145	5.61051	5.76367	5.83107	5.7134	5.80951	5.91526	5.74119	5.71763	5.85336	5.77303	5.80686	5.76883	5.78424	5.73461	5.73282	5.75378	5.82454	5.70972	5.74371	5.74216	5.7477	5.78685	5.75747	5.66937	5.74969	5.77325	5.7034	5.73997	5.70475	5.5502	5.74779	5.74137	5.80519	5.59345	5.58476	5.71216	5.60461	5.75674	5.78994	5.72298	5.74587	5.74914	5.83935	5.73541	5.82958	5.80267	5.74306	5.81706	5.73765	5.69241	5.74395	5.74366	5.74007	5.70299	5.67737	5.76701	5.321	5.75215	5.73781	5.66029	5.75055	5.70485	5.75916	5.69227	5.69138	5.61013	5.75905	5.75146	5.6051	5.73769	5.7346	5.4294	5.83915	5.62682	5.77764	5.80124	5.70689
IFI35	6.24217	5.97415	5.82538	5.99237	5.90973	5.92119	6.15603	5.9802	5.83271	5.99407	6.18592	5.89076	5.85789	5.87949	6.00371	5.96086	6.06595	5.96065	6.03025	5.91469	5.90536	5.96758	6.0947	6.08272	5.95872	6.14437	6.27587	6.01938	6.06602	6.13558	6.20294	5.95804	6.00857	5.97936	9.44953	6.12895	6.06055	6.0069	5.95116	5.84442	6.05343	3.36871	5.927	6.24613	5.86617	6.04761	6.06901	6.1469	6.012	6.49064	6.06916	6.40789	5.98259	6.25362	5.91905	5.84917	6.12035	6.28457	6.19188	6.13733	5.81028	5.77058	6.1971	6.15194	5.9787	6.04123	5.95697	6.18186	5.96382	5.9045	6.13067	5.88371	6.04157	6.21616	6.36955	6.23523	5.34471	5.73301	6.20806	6.11057	6.6647	5.77556
IFIT1	5.52471	5.57434	5.47294	5.52936	5.47822	5.59105	5.76284	5.55327	5.68907	5.53387	5.32916	5.67784	5.83388	5.57732	5.57812	5.43158	5.49751	5.45541	5.37523	5.41078	5.49185	5.52858	5.30086	5.47973	5.5349	5.6198	5.39386	5.5128	5.7108	5.56631	5.58277	5.44261	5.59416	5.61847	5.57187	5.62345	5.59197	5.54414	5.41677	5.52304	5.61151	5.76249	5.70693	5.63492	5.58018	5.52069	5.67139	5.49864	5.54791	5.57682	5.4786	5.48003	5.54324	5.50593	5.51521	5.61552	5.58919	5.58967	5.56718	5.85187	5.44434	5.25798	5.58977	5.41733	5.84038	5.57096	5.47271	5.48432	5.62323	5.36805	5.45783	5.6236	5.56197	5.52925	5.69233	5.50876	5.7502	5.34649	5.55012	5.61912	5.59223	5.44998
IFIT5	6.15055	6.1505	6.04058	6.07384	6.12394	6.01865	6.03954	6.19372	5.9961	6.11547	6.19715	6.01885	6.0313	6.16503	6.12567	6.09922	6.00229	6.15318	6.16196	6.05121	6.17346	6.1416	6.07648	6.0948	6.01684	6.12683	6.1133	6.15155	6.13136	6.05119	6.18312	6.03014	6.07649	6.07888	6.17078	6.0247	6.07577	6.11598	6.05776	6.0665	6.14097	6.16119	6.10193	6.09522	6.22206	6.12053	6.11585	6.06922	6.17859	6.15123	6.23384	6.15429	6.17171	6.0841	6.14096	6.12822	6.14076	6.12436	6.09849	5.99464	6.13252	5.89468	6.08679	6.15801	6.04979	6.18882	6.06217	6.11137	6.09663	6.07825	6.04764	6.06923	6.17145	6.14636	6.20139	6.13239	5.79879	6.18385	6.11862	6.12333	6.32901	6.00344
IFITM1	6.05431	5.8435	5.9171	5.85187	6.03833	6.13296	5.96024	6.01381	5.89501	5.8832	6.35523	5.92663	5.95737	6.03569	5.85128	5.88264	5.88719	5.87789	5.79526	5.81787	5.87062	5.74715	5.85875	5.78788	5.86461	5.88323	5.75914	5.89484	5.96017	6.00724	5.82742	5.97648	5.92221	5.94463	6.78735	5.92833	5.83716	5.92528	6.34477	5.97451	6.07086	5.77993	5.77296	5.86157	5.98547	5.86619	5.90074	5.77184	5.89351	5.7884	5.92416	6.00392	5.93182	5.88029	5.97039	5.89313	5.94824	5.90704	5.88934	5.91856	6.0507	6.61075	5.84682	5.9327	5.89357	5.82773	5.94162	5.9566	5.89	6.14837	5.97624	5.79498	5.9076	6.16767	5.96182	5.95106	5.75107	5.88129	5.74287	5.95114	5.65184	5.93328
IGF2	6.08953	5.76271	5.595	5.72175	5.62111	5.84144	5.71186	5.76138	5.7985	5.70754	5.84963	5.72482	5.83722	5.65632	5.76576	5.74519	5.74674	5.7557	5.68548	5.68329	5.73769	5.7461	5.6651	5.79824	5.69184	5.62223	5.55275	5.6341	5.73043	5.73746	5.7076	5.64544	5.75312	5.72241	6.59116	5.78461	5.72636	5.76662	5.99758	5.69879	5.6715	5.60799	5.68738	5.70841	5.70801	5.76587	5.76931	5.6764	5.62929	5.78835	5.84601	5.96609	5.7797	5.58956	5.72161	5.59682	5.67944	5.77881	5.61748	5.84334	5.64553	6.11344	5.81187	5.83009	5.70293	5.83631	5.776	5.7603	5.702	5.9054	5.64001	5.68941	5.85339	5.87187	5.76881	5.85295	5.49634	5.56195	5.63492	5.87274	5.81323	5.91222
IGF2BP1	5.93798	5.93428	5.8147	5.94527	5.69488	6.04491	5.92231	5.70338	5.92025	5.8608	5.56085	5.9637	6.03616	5.77192	5.77554	5.84794	5.94559	5.70826	5.59724	5.72872	5.71339	5.75094	5.54759	5.80911	5.84053	5.7436	5.72939	5.83618	5.95855	5.89622	5.8873	5.80524	5.96391	5.98133	6.16212	6.03564	5.85415	5.83721	6.24027	5.8225	5.82614	6.06902	5.88302	5.78467	5.78268	5.98347	5.99731	5.81551	5.73531	5.85577	5.63544	5.79202	5.83507	5.79248	5.91732	5.77586	5.78871	5.86207	5.82959	6.03805	5.72782	6.47289	5.87347	5.7759	5.99203	5.86366	5.70572	5.83089	5.89297	5.92672	5.93302	5.77589	5.744	5.89509	5.97509	5.79069	6.03368	5.55793	5.86864	5.88207	5.82307	6.02258
IGF2BP3	5.93638	5.76247	5.98051	5.74562	5.86668	6.02515	5.83935	5.89787	5.83623	5.89741	6.17131	5.79648	5.65747	5.78451	5.76766	5.8521	6.00249	5.85346	5.79447	5.82	5.74895	5.71945	5.91392	5.75305	5.84933	5.81337	5.8467	5.78499	5.85545	5.94605	5.76565	5.8676	5.88207	5.78806	5.68026	5.9119	5.93787	5.82619	6.30409	5.87987	5.96604	5.72732	5.68067	5.78569	6.158	5.75478	5.76747	5.79207	5.90266	5.77365	5.7751	5.85327	5.93622	5.9062	5.82503	5.94217	5.87349	5.79418	5.72238	5.82521	5.90807	6.47414	5.74988	5.82537	5.71313	5.84746	5.92214	5.90596	5.83192	6.02061	6.09369	5.84425	5.91761	6.08124	5.9545	5.82845	5.92495	5.90992	5.78184	5.9177	5.71072	5.93131
IGHG1	5.79718	5.84646	5.79047	5.83192	5.84316	5.68075	5.77832	5.77471	5.64932	5.68005	5.82554	5.81748	5.78664	5.93596	5.73705	5.72436	5.80209	5.79763	5.758	5.69005	5.78266	5.70949	5.71214	5.77671	5.77254	5.77811	5.79452	5.8324	5.76319	5.90187	5.82704	5.79951	5.77287	5.80118	6.74465	5.55832	5.86014	5.77218	5.69291	5.88424	5.92176	5.73759	5.73369	5.79109	5.89224	5.811	5.81099	5.89104	5.78269	5.8346	5.83899	5.99686	5.8286	5.76572	5.89754	5.83638	5.82562	5.77686	5.78649	5.73821	5.89859	5.37966	5.76217	5.74673	5.79133	5.83137	5.74617	5.7342	5.78427	5.69241	5.76877	5.80379	5.84332	5.82881	5.88315	5.86781	6.08674	5.79174	5.69479	5.76683	5.93625	5.69851
IGSF11	5.88221	5.69917	5.82986	5.72791	5.85772	5.90283	5.60655	5.61782	5.61574	5.67637	5.97287	5.67932	5.62305	5.63613	5.65568	5.67892	5.82632	5.733	5.74371	5.72915	5.63318	5.61071	5.81561	5.57482	5.80051	5.6165	5.63895	5.69026	5.75674	5.80208	5.66621	5.84405	5.77476	5.61544	5.67347	5.7969	5.72437	5.63697	6.16937	5.76744	5.81362	5.56997	5.51554	5.59507	5.76451	5.7187	5.73779	5.64296	5.70551	5.58582	5.662	5.8217	5.66573	5.82071	5.64731	5.80054	5.67328	5.69528	5.74057	5.64389	5.78121	6.3079	5.65927	5.74394	5.69453	5.73828	5.79357	5.72925	5.67764	5.90854	5.88991	5.6045	5.69304	5.83169	5.66338	5.7525	5.93803	5.70661	5.66723	5.73703	5.59552	5.94048
IKBKB	5.94987	6.03006	5.81255	5.9836	5.87564	5.87478	5.9843	5.88295	5.96045	5.96993	5.64539	5.97754	6.026	5.90627	5.86877	5.9513	5.84159	5.84024	5.9938	6.05906	6.16702	5.96433	6.03411	6.1009	5.78839	6.08535	6.14276	5.8224	5.91982	5.88251	5.8695	5.78209	5.84258	5.91643	6.08254	5.96214	6.07981	5.86754	5.86692	5.77718	5.82953	5.97643	6.00581	5.95855	5.76597	5.90634	5.92084	5.95944	5.85585	5.83627	5.90377	5.83074	5.8591	5.9668	5.91039	6.11535	5.91268	6.05405	5.96741	6.04513	5.8533	6.05143	5.90198	5.90445	5.84549	5.90936	5.82886	5.84979	5.79861	5.92745	5.96724	6.04124	5.78108	5.89261	5.78448	5.78544	6.07368	6.04916	5.90461	5.75703	6.00277	6.12483
IKBKE	6.09866	6.08353	5.93815	6.02569	6.00376	6.04938	6.12901	6.11714	6.15682	6.04269	6.01108	6.09924	6.07342	6.03404	6.07013	6.10702	5.94601	6.03282	5.95295	5.98479	6.04695	6.06734	6.0059	6.11932	5.99717	6.0396	5.93795	6.05797	6.13325	6.0848	6.05977	6.00123	6.081	6.0802	6.11687	6.11502	6.15311	6.19305	5.94851	6.13072	6.15319	6.21996	6.06162	6.05223	6.04558	6.10292	6.14101	5.89178	6.08027	6.15842	6.10383	6.06118	6.14401	5.92206	6.05225	6.02365	6.13896	6.13795	6.01347	6.29074	5.97502	5.84366	6.16188	6.10053	6.05058	6.19747	6.12529	6.12426	6.11846	6.0432	5.90994	6.10319	6.07634	6.07564	6.11742	6.11756	5.98522	5.93383	5.97255	6.11898	6.20639	5.93155
IKZF1	6.09975	6.14543	6.36619	6.02826	6.10652	6.22781	6.43852	6.1744	6.86713	6.19513	5.89846	6.19752	6.17664	6.27187	6.2497	6.11777	6.20894	6.12134	6.21909	6.26142	6.30319	6.184	6.18663	6.35811	6.14264	6.2707	6.69867	6.23617	6.26951	6.32056	6.17999	6.03682	6.19188	6.39585	6.36053	6.24339	6.13537	6.16255	6.23458	6.11781	6.25416	6.57179	6.29952	6.15844	6.68872	6.18061	6.2397	6.31063	6.20861	6.23493	6.11474	6.07805	6.35852	6.26638	6.19577	6.17186	6.07923	6.2303	6.28631	6.3097	6.21481	6.42082	6.20381	5.94269	6.32988	6.18055	6.04077	6.05279	6.20783	6.19572	6.92492	6.28732	6.08923	6.65192	6.33153	6.03842	6.44995	6.18193	6.29905	6.18537	6.26197	6.15848
IKZF3	5.59447	5.55411	5.61958	5.62202	5.68383	5.54726	5.64058	5.56329	5.45242	5.55713	5.63517	5.33381	5.43553	5.64873	5.57336	5.49697	5.49663	5.52338	5.68957	5.67181	5.649	5.60963	5.66842	5.7158	5.60397	5.59668	5.44593	5.58229	5.43295	5.55349	5.53128	5.63841	5.49938	5.44182	5.57929	5.39252	5.59283	5.44433	5.65709	5.65219	5.64466	5.36427	5.63304	5.49022	5.55833	5.50594	5.42941	5.62406	5.43988	5.51734	5.50849	5.51332	5.51844	5.63079	5.65341	5.60517	5.55017	5.62681	5.61449	5.49445	5.72288	5.73423	5.47727	5.5811	5.49012	5.45033	5.55005	5.55125	5.51746	5.62229	5.64192	5.58364	5.52199	5.62867	5.50968	5.58072	5.72492	5.83896	5.53964	5.59273	5.42772	5.59215
IL13RA1	5.75734	5.5003	5.41671	5.4794	5.66259	5.70357	5.37277	5.61494	5.61082	5.6071	5.65954	5.6113	5.51873	5.57221	5.69966	5.67152	5.72891	5.58534	5.8184	5.72338	5.75834	5.91506	5.87864	5.8562	5.54074	5.60043	5.50325	5.59699	5.6627	5.62989	5.5757	5.52478	5.60727	5.59146	6.4847	5.51712	5.52146	5.66547	5.94774	5.58811	5.54367	5.63662	5.48091	5.55399	5.64333	5.59211	5.68742	5.61571	5.53656	5.61874	5.66264	5.72991	5.67641	5.60207	5.58039	5.46486	5.59025	6.04647	5.51986	5.4417	5.54954	5.92997	5.68687	5.60232	5.61402	5.65334	5.62535	5.68603	5.58526	5.76968	5.50512	5.60387	5.68551	5.70694	5.62012	5.75177	5.32038	5.54443	5.50603	5.6831	5.81425	5.51722
IL13RA2	5.84173	5.59709	5.79542	5.73881	5.77404	5.86235	5.69397	5.64443	5.6538	5.73041	5.91426	5.66824	5.6315	5.55277	5.65243	5.67967	5.83207	5.78153	5.8184	5.7672	5.64407	5.69994	5.86152	5.59858	5.788	5.67563	5.57734	5.66267	5.73811	5.75653	5.66907	5.88777	5.69947	5.62763	6.19868	5.79585	5.77701	5.64868	5.97771	5.81329	5.71253	5.56871	5.53682	5.56703	5.77826	5.64857	5.69312	5.55164	5.75503	5.68275	5.65786	5.82853	5.69131	5.80173	5.59965	5.72509	5.58561	5.68536	5.71805	5.7041	5.7197	6.18916	5.64559	5.67562	5.73963	5.74713	5.78776	5.69172	5.65778	5.88497	5.83747	5.579	5.7491	5.75684	5.63524	5.72849	5.9626	5.68029	5.65216	5.77349	5.69869	5.86511
IL18	5.52914	5.64075	5.85172	5.73038	5.81255	5.81933	5.45615	5.55036	5.64718	5.63132	5.66634	5.64929	5.57824	5.58623	5.58367	5.73672	5.7931	5.72718	5.7099	5.72822	5.60939	5.5738	5.76944	5.55403	5.82476	5.68073	5.84531	5.80106	5.58573	5.68894	5.75987	5.85369	5.74598	5.63218	5.50085	5.72267	5.64321	5.61164	5.77328	5.66149	5.72205	5.57585	5.54354	5.71813	5.45319	5.7027	5.6197	5.72662	5.73061	5.53319	5.61693	5.60256	5.57027	5.83106	5.74863	5.72422	5.69292	5.71128	5.79812	5.62321	5.71689	5.87585	5.52054	5.75609	5.7364	5.59955	5.81151	5.72394	5.59603	5.69986	5.84813	5.52682	5.67056	5.73491	5.6463	5.56598	5.72498	5.84014	5.68985	5.65125	5.63839	5.79555
IL1A	5.98706	6.00618	6.18275	6.04343	6.1732	6.00697	5.98952	6.00006	6.07179	6.16994	6.10571	6.03588	5.99103	6.0197	5.99621	6.01387	6.094	6.07242	6.17401	6.12409	6.04356	6.07946	6.15168	5.89841	6.15448	6.0534	6.08636	6.12958	5.95162	6.09842	6.08862	6.1981	6.00517	6.02289	6.77888	6.00117	6.1839	5.95228	6.07208	6.03369	6.03997	6.06351	6.02728	6.03475	6.08132	6.09451	6.01235	6.06085	6.05627	6.02275	6.06941	6.03253	6.00678	6.1514	6.00756	6.16568	6.05493	5.99015	6.08903	6.13706	6.11697	5.82883	6.01739	6.09503	6.08753	5.93869	6.0943	6.1211	5.97797	5.97824	6.11724	6.10734	5.98709	5.97331	6.0262	5.96881	6.24821	6.2468	6.16501	5.97296	6.14692	5.99406
IL1B	5.93014	5.96924	6.09228	6.02841	6.12817	6.01207	5.90967	6.00528	5.99934	6.0301	6.0549	5.93427	5.90411	6.00167	5.92049	5.97787	6.04407	6.01917	6.10392	6.07776	5.94377	5.97539	6.11275	5.93955	6.04812	5.96268	6.04832	6.07776	5.89094	5.95988	5.91092	6.09996	5.97863	5.92735	6.00811	6.03586	6.00581	5.90984	5.9786	5.98611	6.00056	5.94537	5.86326	5.96044	6.06476	6.03593	5.94788	6.00538	5.97936	5.93635	6.00354	6.01441	5.97819	6.04148	5.982	6.02077	5.9551	5.97783	6.03192	5.93796	6.05101	5.75868	5.94784	6.03926	6.07157	5.92015	6.06194	6.11149	5.93783	5.93211	6.05184	5.97661	5.97961	5.91835	6.02552	5.95076	6.19642	6.16763	6.03839	5.92851	5.87715	5.99409
IL1F5	6.0795	6.13139	5.98538	5.99863	6.07562	5.95045	5.93766	6.10834	5.98243	5.99194	6.24553	6.00242	6.01325	6.13862	6.03515	6.06047	5.96772	6.0433	6.03226	5.96926	6.054	6.02306	6.04975	6.06689	5.91013	6.01935	6.08891	6.06569	6.02277	6.04514	6.00217	5.94	6.04914	6.05759	6.03789	5.96939	6.06851	6.06812	5.97833	6.01843	6.0719	6.03058	6.06022	6.06667	6.14116	6.01971	6.02876	5.95627	6.02327	6.06407	6.19156	6.01403	6.08246	5.96174	6.10476	6.04178	6.13647	6.10599	5.99952	5.92387	6.11511	5.80712	6.04389	6.04479	5.96628	6.09154	6.04902	6.05578	6.01327	5.99936	5.99675	6.04447	6.03645	6.08564	6.11851	6.07385	5.70075	6.13948	5.97411	6.08093	6.20468	5.9325
IL1RN	5.79967	5.93767	5.8794	5.94714	5.79033	5.84988	5.97642	5.82205	6.11287	5.87899	5.53156	5.97395	6.0482	5.81448	6.00711	5.75876	5.82738	5.80863	5.69779	5.76837	5.86087	5.85102	5.71943	5.86113	5.8897	5.87257	5.68717	5.90224	5.99858	5.89249	5.97213	5.80555	5.92244	5.94357	5.95549	5.90479	5.90566	5.97298	5.72753	5.81307	5.86578	5.90358	5.93301	5.98382	5.83624	5.97991	6.03637	5.94879	5.76664	5.93554	5.74708	5.7823	5.86945	6.03096	5.90753	5.84617	5.90426	5.99835	5.92376	6.1053	5.79341	5.63627	5.90432	5.7795	6.07996	5.94689	5.79137	5.88524	5.96971	5.74117	5.80405	5.88197	5.84557	5.9035	6.03007	5.76335	6.08671	5.63204	5.96505	5.9334	5.9165	5.87823
IL21R	6.00821	5.83467	6.13383	6.10068	6.08	6.17204	5.89596	5.91027	5.85175	5.91888	6.02165	6.04287	5.91412	6.02171	5.98196	5.93907	6.03766	5.94357	6.192	6.1209	6.02011	5.932	6.09165	5.89344	6.15082	6.11866	6.23968	6.05269	5.93569	5.99194	6.0343	6.12548	6.10236	6.00198	5.9102	5.9269	5.90508	5.79743	6.194	5.88538	5.98045	5.93065	5.92964	5.98985	6.08452	6.01454	5.90918	6.20428	6.04789	5.86516	5.94412	5.96394	5.89601	6.19652	5.96621	6.10663	5.98774	5.94832	6.1503	5.97717	6.04111	6.37838	5.84365	6.05745	6.05802	5.80562	6.03206	5.96426	6.02964	6.07691	6.0732	5.93343	5.92151	6.025	5.9616	5.92112	6.07717	6.09454	6.06824	5.87329	5.78549	6.16015
IL24	6.00234	6.05718	6.15207	6.03411	6.16153	6.08472	6.01348	6.04709	6.03409	6.07727	6.1549	6.03779	5.92804	6.02609	5.96911	6.0498	6.16286	6.08029	6.10429	6.09611	5.99229	6.01807	6.13822	6.01136	6.14737	5.98664	6.11418	6.14172	5.97495	6.07656	6.06079	6.19248	6.03238	6.00417	6.45659	6.0878	6.02463	5.9869	6.05203	6.10917	6.07616	5.98493	5.96752	6.03659	6.15885	6.06222	6.0149	5.98321	6.03147	6.00024	6.07622	6.11267	6.07247	6.07438	6.05251	6.04233	6.05226	6.06743	6.09222	5.93429	6.11827	5.82823	5.98911	6.12824	6.07444	6.04272	6.16571	6.17973	6.02179	5.97573	6.17637	6.0141	6.07327	6.04385	6.09167	6.10462	6.25115	6.16161	6.11453	5.9912	5.97003	6.0645
IL37	5.69693	5.69009	5.47175	5.59929	5.5896	5.49361	5.6545	5.6902	5.75025	5.61753	5.83299	5.66695	5.71782	5.68184	5.68933	5.70976	5.73284	5.6479	5.55061	5.54891	5.6392	5.67522	5.55793	5.59175	5.64758	5.57567	5.46199	5.64922	5.62427	5.56734	5.5579	5.56208	5.578	5.63907	5.59451	5.60547	5.84961	5.74654	5.48833	5.70094	5.60122	5.72409	5.63396	5.6532	5.62609	5.67481	5.68537	5.54752	5.61469	5.70115	5.70936	5.63644	5.67302	5.47309	5.61918	5.62737	5.71206	5.69163	5.50681	5.66231	5.61626	5.24691	5.71166	5.70862	5.60617	5.72581	5.6469	5.6002	5.67104	5.60825	5.41194	5.70757	5.66075	5.56439	5.60945	5.6679	5.45838	5.57143	5.51848	5.64859	5.54962	5.57272
ILF2	5.70646	5.80716	5.79144	5.73423	5.85042	5.77085	5.67187	5.76881	5.61585	5.71936	5.67658	5.73091	5.90636	5.79852	5.85375	5.87091	5.77402	5.72508	5.8716	5.79624	5.86318	5.88293	5.87295	5.78734	5.75929	5.73514	6.00434	5.81055	5.68128	5.73336	5.85852	5.8211	5.73168	5.77742	6.38156	5.7575	5.80993	5.76921	5.95235	5.71816	5.77558	5.72498	5.86517	5.66603	5.65012	5.77918	5.77599	5.92102	5.70398	5.75039	5.7495	5.93994	5.76324	5.8036	5.83344	5.64401	5.77559	5.68568	5.80094	5.60348	5.84513	6.03181	5.8122	5.88754	5.83074	5.81765	5.75024	5.79436	5.72594	5.88728	5.828	5.77795	5.73144	5.90504	5.78457	5.76547	5.43741	5.90304	5.76798	5.8344	5.85606	5.81857
ILK	6.15866	6.16448	6.29477	6.27986	6.31363	6.32772	6.13155	6.14665	6.15531	6.16414	6.23407	6.23168	6.15006	6.15133	6.18305	6.23375	6.33082	6.29211	6.32874	6.31711	6.27539	6.20043	6.41239	6.15587	6.2935	6.29857	6.23043	6.30351	6.20861	6.21039	6.17185	6.34205	6.2869	6.19486	6.16377	6.16128	6.22784	6.08276	6.38475	6.20826	6.18037	6.11035	6.05999	6.22553	6.17056	6.2677	6.1802	6.29438	6.14292	6.07055	6.19297	6.2034	6.08932	6.32	6.26519	6.20854	6.19048	6.25246	6.30722	6.15864	6.23105	6.50755	6.12711	6.1181	6.30755	6.02811	6.25814	6.2106	6.20618	6.25997	6.29848	6.17503	6.15322	6.15635	6.10198	6.17939	6.36066	6.37081	6.25221	6.27102	6.03233	6.34562
IMP3	5.80043	5.48139	5.40196	5.51508	5.45967	5.61368	5.40962	5.54983	5.62838	5.53674	5.70311	5.56673	5.57248	5.52835	5.67115	5.54951	5.60271	5.511	5.42383	5.45369	5.48381	5.47527	5.42286	5.48486	5.48235	5.43042	5.37243	5.40338	5.5781	5.60117	5.61667	5.43672	5.52041	5.49054	5.51603	5.57777	5.55456	5.61993	5.76965	5.50743	5.4186	5.73969	5.52241	5.61975	5.54137	5.58308	5.60248	5.32764	5.50615	5.53946	5.7249	5.4668	5.4953	5.39639	5.47784	5.41653	5.50561	5.57504	5.33595	5.66576	5.48114	5.91706	5.62553	5.53388	5.49477	5.61344	5.56225	5.48352	5.51142	5.70302	5.45026	5.52387	5.59585	5.54433	5.51539	5.6386	4.9028	5.27627	5.46711	5.7308	5.48133	5.6637
IMPA1	5.44462	5.40445	5.56843	5.56593	5.52598	5.43936	5.32041	5.43863	5.35162	5.44711	5.62175	5.39829	5.41061	5.36514	5.40521	5.31533	5.61584	5.3983	5.52802	5.50359	5.29955	5.41119	5.51757	5.22041	5.61256	5.43347	5.37795	5.46561	5.35729	5.44443	5.45345	5.59641	5.43565	5.30121	5.79461	5.37395	5.43159	5.38687	5.40288	5.51322	5.54294	5.44577	5.25597	5.3641	5.47607	5.4474	5.4783	5.4261	5.50394	5.41993	5.40278	5.51417	5.40374	5.60209	5.38679	5.51092	5.39312	5.43827	5.47326	5.4647	5.43441	5.10589	5.43742	5.48419	5.45454	5.36732	5.53865	5.51667	5.40179	5.38088	5.46526	5.32202	5.49425	5.318	5.45608	5.48808	5.63184	5.40273	5.51589	5.37009	5.38176	5.49533
IMPDH1	5.12085	5.19096	5.2409	5.30915	5.09978	5.15672	4.8585	5.26148	5.11488	5.40605	5.19255	5.2226	5.13909	5.18702	5.20103	5.07473	5.45198	5.26178	5.31258	5.26262	5.01914	5.10841	5.17111	4.86692	5.32804	5.17871	5.15643	5.14511	5.22587	5.24143	5.34143	5.2932	5.25316	5.10828	6.77311	5.10824	5.26271	5.0206	5.15695	5.1264	5.07937	4.93204	5.18718	5.25625	5.13313	5.04756	5.12181	5.21799	5.1693	5.14952	5.16646	5.32288	5.15238	5.36677	4.87584	5.22358	5.07485	5.2306	5.18105	5.33298	5.15294	5.24601	5.13567	5.15083	5.12456	5.00278	5.23377	5.10688	5.06876	5.10936	5.27192	5.12198	5.15003	5.128	5.07326	5.27074	5.49355	5.07575	5.24459	5.09538	4.9155	5.75926
INA	6.11915	5.88549	6.20189	6.0105	6.44723	6.30097	5.95624	5.97604	5.96058	6.12853	6.18777	6.18535	6.08286	6.20633	6.07348	6.06862	6.36122	6.20189	5.90472	5.94592	5.89074	5.81497	5.98416	5.74511	6.27516	6.08954	6.06416	6.11648	6.61595	6.08819	6.04895	6.29856	6.16122	6.03606	7.76982	6.07547	5.96831	6.10511	6.55923	6.35615	6.20978	6.37657	5.86076	6.0451	5.88474	6.15152	6.09134	6.13452	6.21666	6.16554	6.1412	6.37565	6.2168	6.29691	6.09431	7.32838	6.11221	6.4045	6.2098	6.11352	6.13117	6.77241	6.08777	6.19807	6.16726	6.06159	6.30692	6.14338	6.03467	6.27423	7.0478	5.94576	6.14126	6.20469	6.64881	6.08451	6.15591	5.9123	6.19035	6.17238	5.87552	6.38159
ING4	5.96389	5.91967	5.91426	5.91822	5.82084	5.77241	5.95495	5.92726	5.98388	5.89141	5.95342	5.84811	5.98735	5.85466	5.94802	5.88436	5.83328	5.88532	5.87385	5.84627	5.82051	5.91282	5.73973	5.84083	5.87063	5.87872	5.88826	5.88713	5.8309	5.88025	5.9489	5.79392	5.84043	5.93178	6.0073	5.94903	5.91618	5.95729	5.81811	5.85134	5.84081	5.9621	5.88637	6.02209	5.87523	5.91962	5.86539	6.03447	5.90306	5.98365	6.05711	5.91676	5.99896	5.8258	5.84946	5.87272	5.86671	5.98085	5.80283	5.96768	5.80477	5.65003	5.99141	5.88899	5.83493	5.9828	5.87588	5.93487	5.86472	5.90724	5.79812	5.92444	5.93201	5.86188	5.88798	6.01671	5.72227	5.79862	5.92674	6.05801	6.1284	5.91002
INHBA	5.51917	5.51795	5.7726	5.5722	5.6664	5.67063	5.43053	5.50153	5.56949	5.5333	5.65284	5.49723	5.44026	5.53082	5.49297	5.57549	5.80822	5.64322	5.67652	5.6049	5.51872	5.4954	5.71044	5.49632	5.72021	5.62283	5.77933	5.67828	5.52933	5.56686	5.64116	5.79222	5.62603	5.51633	5.55924	5.5767	5.38037	5.47889	5.65571	5.55354	5.55195	5.5068	5.42807	5.63117	5.32963	5.60467	5.53361	5.59203	5.64491	5.46355	5.48526	5.60664	5.42631	5.74697	5.59723	5.63733	5.61287	5.57242	5.73087	5.49505	5.6273	5.70767	5.44137	5.69165	5.63199	5.49382	5.67163	5.54571	5.45655	5.60225	5.75745	5.42033	5.58327	5.55596	5.59464	5.49766	5.65902	5.78795	5.58788	5.41655	5.52891	5.69034
INPP1	5.95211	5.92326	5.88727	5.95149	5.88464	5.90442	5.76875	5.9212	5.8472	5.87792	6.00929	5.89979	5.85984	5.76931	5.83802	5.80347	5.89083	6.03075	5.99985	5.96302	5.87834	5.91437	5.99426	5.9078	5.96631	5.91127	5.87946	5.85097	5.89646	5.86079	5.86622	6.00415	5.91393	5.87814	5.84046	5.87391	5.99628	5.84327	5.80898	5.93534	5.91453	5.77707	5.87018	5.76511	5.94932	5.84449	5.85382	5.93476	5.85835	5.90581	5.99093	5.82525	5.85103	5.8637	5.8435	5.95612	5.79884	5.82947	5.89823	5.8368	5.93435	5.54277	5.86872	5.92187	5.94437	5.87686	5.93883	5.90237	5.89129	5.86191	5.89197	5.94938	5.83101	5.783	5.89976	5.98743	6.12423	6.06941	5.94373	5.84765	5.79393	5.99145
INPP5B	6.11287	6.07726	5.95854	6.01522	5.96187	6.04606	6.20045	6.05364	6.18039	6.03583	5.88277	6.1233	6.26823	5.99425	6.07961	6.06307	6.01504	5.94383	5.82878	5.93845	5.9875	5.96625	5.83129	6.06545	6.04907	6.02601	5.89742	5.98235	6.20239	6.07991	6.06432	6.011	6.0446	6.15485	6.18701	6.21545	6.07691	6.15054	5.96568	6.11861	6.14181	6.15904	6.14488	6.01992	5.9876	6.11984	6.22741	5.92193	6.0698	6.07808	5.95951	5.99525	6.08495	6.01422	6.06585	6.00463	6.10454	6.01422	6.05308	6.27933	5.92439	5.80075	6.15584	5.99645	6.31816	6.19248	5.98799	6.10085	6.15343	5.93123	5.93335	6.10886	6.10155	6.06172	6.17184	6.07663	6.16646	5.8426	6.06157	6.10677	6.20346	6.07789
IP6K1	5.70629	5.78897	5.61946	5.67967	5.62807	5.6668	5.80952	5.67593	5.79046	5.67222	5.40752	5.77905	5.9266	5.66667	5.70787	5.66847	5.64125	5.65221	5.59066	5.59569	5.69749	5.69971	5.56136	5.73065	5.59681	5.64423	5.53969	5.74499	5.73335	5.66661	5.51819	5.63056	5.74921	5.84506	5.76282	5.791	5.68611	5.80822	5.50492	5.75933	5.73522	5.83674	5.72058	5.67331	5.6895	5.76881	5.8167	5.6443	5.68523	5.77267	5.57113	5.65784	5.76273	5.64754	5.65213	5.67047	5.73416	5.7138	5.63739	5.86793	5.57753	5.24911	5.70452	5.67056	5.56861	5.8026	5.68688	5.65295	5.81316	5.60438	5.55681	5.74756	5.68828	5.6167	5.8121	5.65088	5.88538	5.46123	5.67877	5.734	5.60818	5.59521
IP6K2	5.83743	5.83037	5.70212	5.76999	5.79268	5.78672	5.9394	5.77444	5.87854	5.8379	5.59363	5.88193	5.91305	5.81732	5.82692	5.85393	5.74802	5.74666	5.64206	5.7661	5.81664	5.80025	5.67551	5.78309	5.80688	5.73344	5.8089	5.83188	5.888	5.81114	5.80129	5.72088	5.8647	5.87843	5.8311	5.89956	5.77241	5.92256	5.66749	5.81625	5.88389	6.03833	5.73315	5.86139	5.82861	5.82645	5.94964	5.76445	5.84469	5.90567	5.76556	5.74384	5.79204	5.715	5.79711	5.75591	5.94064	5.87597	5.80005	5.94964	5.76958	5.51895	5.93756	5.81245	5.91049	5.92607	5.78524	5.78916	5.90785	5.66629	5.63497	5.85871	5.73745	5.74857	5.85005	5.83464	5.93745	5.63921	5.77261	5.82436	5.82092	5.6535
IPMK	5.73324	5.81221	5.74765	5.73299	5.85615	5.63694	5.6558	5.83776	5.62602	5.70883	5.79727	5.71523	5.6456	5.82438	5.71465	5.70394	5.72226	5.70651	5.77316	5.6466	5.78479	5.71039	5.68991	5.66553	5.62519	5.80407	5.80932	5.80385	5.77487	5.88981	5.7092	5.69454	5.63799	5.73185	5.72887	5.61127	5.77048	5.78636	5.586	5.86545	5.76682	5.70978	5.71354	5.922	5.81618	5.72454	5.79815	5.85973	5.77153	5.81293	5.77323	5.79387	5.7377	5.65202	5.79911	5.66169	5.81956	5.79867	5.68682	5.59324	5.80148	5.40353	5.72546	5.58664	5.45055	5.80026	5.75837	5.74236	5.72314	5.66994	5.68531	5.73954	5.78205	5.75002	5.86083	5.72443	5.57323	5.67673	5.76697	5.79919	6.00604	5.61372
IRAK1	5.28871	5.37367	5.32355	5.24198	5.2827	5.32217	5.51254	5.29456	5.5677	5.2687	5.08458	5.44553	5.6026	5.35337	5.26141	5.39846	5.29037	5.23253	5.12366	5.26331	5.32913	5.27745	5.17043	5.35055	5.18597	5.32904	5.28614	5.43026	5.38647	5.33272	5.3282	5.25284	5.389	5.5026	5.30811	5.43862	5.25665	5.42102	5.20082	5.22108	5.3785	5.42788	5.453	5.31566	5.33732	5.46606	5.52772	5.40782	5.29773	5.24632	5.07438	5.25575	5.31005	5.31785	5.38233	5.27948	5.34596	5.30703	5.45953	5.44951	5.24976	5.13859	5.30119	5.23155	5.69932	5.37072	5.21799	5.33378	5.43109	5.14824	5.34224	5.33197	5.35762	5.35964	5.45929	5.28828	5.52261	5.19762	5.42125	5.31122	5.34283	5.1538
IRAK4	6.23393	6.21888	6.08578	6.13358	6.11472	6.08844	6.03769	6.21074	6.14068	6.19858	6.39018	6.1412	6.1062	6.15029	6.17633	6.21498	6.16131	6.16738	6.14691	6.04193	6.09423	6.18385	6.0903	6.15041	6.05367	6.09044	6.11497	6.14451	6.1691	6.15658	6.1659	6.02841	6.16215	6.09417	5.94822	6.18729	6.22938	6.2025	6.09127	6.11021	6.13934	6.12784	6.14218	6.22289	6.16142	6.14577	6.15817	6.01669	6.146	6.22534	6.31263	6.17583	6.24436	6.04177	6.13244	6.112	6.19131	6.19712	6.09141	6.13319	6.09421	5.94474	6.21718	6.17719	6.09979	6.23804	6.17147	6.19032	6.17876	6.16362	6.07135	6.17667	6.22231	6.12317	6.10467	6.27712	5.76505	6.16064	6.09605	6.22484	6.34893	6.05803
IRF4	5.71687	5.70289	5.83212	5.83296	5.52936	5.64725	5.61054	5.61298	5.68078	5.89355	5.81059	5.64951	5.69401	5.63371	5.84697	5.66729	5.71192	5.80876	5.85783	5.84327	5.78394	5.83025	5.94081	5.82181	5.83487	5.94362	5.73128	5.67595	5.57966	5.68128	5.69715	5.79507	5.60888	5.66365	5.62813	5.55758	5.91268	5.55895	5.74039	5.7939	5.62263	5.4488	5.94088	5.54627	5.65121	5.59224	5.59234	5.76322	5.76352	5.66849	5.79051	5.75771	5.69189	5.85348	5.69424	5.88771	5.68533	5.69233	5.87609	5.684	5.77939	5.91969	5.61819	5.6815	5.67724	5.51601	5.73392	5.63962	5.55572	5.73607	5.97987	5.79038	5.62216	5.76787	5.62719	5.67656	6.04899	6.01299	5.757	5.74145	5.38561	5.94397
IRF5	5.40991	5.33685	5.61135	5.38224	5.42941	5.33755	5.26772	5.35054	5.18554	5.48301	5.43992	5.42688	5.34144	5.75639	5.58273	5.44822	5.72472	5.91964	5.42359	5.37611	5.3315	5.41251	5.33506	5.28872	5.46416	5.33126	5.85876	5.40932	5.3918	5.48192	5.61275	5.35598	5.45012	5.41818	5.28241	5.26036	5.21583	5.37723	5.38075	5.35305	5.38562	5.62608	5.42367	5.48963	5.73758	5.31623	5.4441	5.52709	5.37814	5.60291	5.59861	5.49679	5.62444	5.56769	5.52993	5.2581	5.29623	5.41559	5.52999	5.08406	5.53783	5.37685	5.41829	5.24328	5.41999	5.28617	5.40632	5.34383	5.36716	5.52489	5.73478	5.43125	5.50628	5.50136	5.53442	5.40609	5.35958	5.3184	5.55218	5.61729	5.44725	5.35415
ISG20	5.60412	5.55557	5.78006	5.66483	5.61815	5.6917	5.47938	5.50997	5.58928	5.64808	5.66646	5.55534	5.48933	5.58955	5.56801	5.67438	5.72829	5.70381	5.64755	5.59845	5.50912	5.49672	5.68856	5.49957	5.6773	5.65642	5.87314	5.70102	5.51767	5.63206	5.67193	5.76644	5.65033	5.58407	5.49957	5.56173	5.53586	5.49515	5.69756	5.59402	5.61593	5.58981	5.54214	5.68348	5.38233	5.63009	5.50309	5.57881	5.66636	5.49647	5.62146	5.57458	5.53081	5.78826	5.6583	5.65283	5.62284	5.67589	5.76725	5.53105	5.62647	5.7653	5.44259	5.63281	5.64575	5.4757	5.68481	5.69359	5.5104	5.6713	5.84105	5.49982	5.56081	5.65208	5.59852	5.53584	5.67839	5.75467	5.66786	5.59961	5.56586	5.72592
IST1	6.05818	5.90799	5.83013	5.86065	5.87224	6.05782	5.74867	5.96248	5.97516	5.93602	6.19875	5.91953	5.83527	5.87791	5.87917	5.93082	5.93182	5.84443	5.8074	5.7327	5.75353	5.81342	5.77929	5.80463	5.78886	5.79548	5.80758	5.83364	5.93364	5.87765	5.82113	5.76178	5.89512	5.89016	5.82064	5.80767	5.89563	5.93584	6.38828	5.86869	5.92588	5.82218	5.7179	5.84189	5.98449	5.9017	5.90929	6.08633	5.88955	5.87698	6.01875	5.96833	6.02061	5.86617	5.91368	5.77511	5.89707	5.90623	5.70286	5.93782	5.8932	6.58191	5.94978	5.94575	5.86215	5.95676	5.89777	5.87015	5.895	6.12616	5.86039	5.88163	5.94625	6.02258	5.87824	5.92519	5.51503	5.7755	5.79165	5.96591	5.86485	5.90001
ITGB6	5.89009	5.73377	5.76512	5.72341	5.71425	5.99374	5.76592	5.87831	5.82882	5.79964	6.15517	5.76378	5.71315	5.75388	5.79156	5.76625	5.79058	5.79742	5.67027	5.72058	5.67976	5.69806	5.77879	5.75561	5.81253	5.81607	5.60049	5.74726	5.82859	5.81187	5.69016	5.81983	5.74235	5.77172	5.7012	5.75885	5.83378	5.80677	6.14947	5.91093	5.93015	5.60405	5.64064	5.62867	5.89606	5.66146	5.75138	5.64997	5.79135	5.71886	5.76603	5.80034	5.81219	5.73243	5.73066	5.84	5.7201	5.73964	5.6696	5.76434	5.87471	6.30231	5.72662	5.73995	5.78251	5.70266	5.83488	5.7892	5.72559	6.02219	5.80163	5.73506	5.84187	5.94417	5.85155	5.83526	5.62768	5.79583	5.65597	5.866	5.50109	5.87292
ITGBL1	5.94168	5.79868	5.99107	5.81166	5.98716	6.21963	5.68705	5.85691	5.8397	5.89913	6.11623	5.87968	5.80915	5.79776	5.82773	5.88911	6.11028	5.91495	5.75903	5.80933	5.68106	5.69191	5.88531	5.65652	6.15093	5.76654	5.74829	5.89267	6.01882	5.9557	5.79165	6.10956	5.99317	5.88705	6.96877	5.92067	5.76418	5.88463	6.39821	5.97231	6.01117	5.80092	5.68467	5.79258	5.78644	5.96164	5.92267	5.95639	5.89142	5.75635	5.86975	6.28402	5.92509	5.99137	5.92053	5.90747	5.90053	5.86965	6.06897	5.88609	5.85936	6.69471	5.86477	5.99807	5.98355	5.9169	6.03822	5.9658	5.93028	6.21582	6.01015	5.73651	5.97008	6.14501	5.79109	5.93869	6.13772	5.78313	5.8799	5.90162	5.66016	6.08806
ITK	6.19999	6.11554	5.96685	6.15255	5.94228	5.97323	5.98198	6.20693	6.11542	6.0603	6.22479	6.05535	6.12965	6.11221	6.11482	6.17356	6.15502	6.11267	6.04491	6.03095	6.09713	6.09165	6.00824	6.03356	5.99643	5.98534	6.00034	6.07196	6.06209	6.0475	6.05167	6.00276	6.02694	6.0534	6.15282	6.08015	6.17632	6.15954	6.00889	6.1248	6.11627	6.18153	6.10911	6.07634	6.09612	6.06577	6.06547	6.01262	6.11343	6.18861	6.24954	6.09005	6.18201	5.93884	5.99814	6.01285	6.1256	6.06944	5.97299	6.32066	5.98125	5.89376	6.15548	6.06673	6.01341	6.20748	6.0619	6.00349	6.1424	6.06669	5.93502	6.09493	6.15817	6.04095	6.08878	6.16325	5.77677	5.95173	5.98615	6.04042	6.22858	6.02224
ITPK1	5.77846	5.82316	5.9789	5.88967	6.01617	5.83597	5.8838	5.83649	5.75256	5.84008	5.86008	5.85694	5.77642	5.76662	5.73293	5.83252	5.96356	5.84618	5.81084	5.83072	5.68694	5.70547	5.83224	5.65911	5.97849	5.89072	5.70195	5.82708	5.85858	5.88114	5.92869	6.08379	5.86137	5.79732	6.67221	5.90992	5.84348	5.80461	5.88156	5.89921	5.88825	5.83579	5.74447	5.94914	5.88283	5.83537	5.80577	5.79951	5.94184	5.85579	5.7291	6.02183	5.81477	5.92738	5.83278	5.89807	5.85634	5.78645	5.86739	5.8502	5.90505	5.58013	5.82804	5.88068	5.83371	5.86347	5.90405	5.92138	5.89138	5.77767	5.90112	5.7493	5.90359	5.7555	5.80961	5.90428	6.18895	5.80073	5.92114	5.83575	6.02206	5.87929
ITPKB	5.98118	6.00841	6.01442	5.88294	5.96749	5.91609	5.94902	6.00746	5.83649	5.92679	6.00292	5.89528	5.9293	6.01038	5.95747	5.98558	6.03724	5.91237	5.91728	5.81265	5.88324	5.85906	5.84705	5.78764	5.80448	5.96811	5.97406	5.93571	5.96688	6.00189	6.1856	5.93921	5.99204	5.9465	6.02743	5.94617	5.77929	6.00763	5.88584	6.00811	5.96467	5.97697	5.89941	6.17024	5.94199	6.02263	5.9696	5.97667	5.99264	6.0364	5.9579	6.05965	5.87556	5.91658	5.98982	5.88424	6.04406	5.95719	5.89341	5.83339	6.31418	5.7436	5.95833	5.97081	5.65721	6.07877	5.96494	5.94768	5.92233	5.93774	5.92277	5.93471	6.01753	5.96776	6.07338	5.96189	5.7156	5.76439	5.91718	6.04927	6.20678	5.84997
JADE1	6.16789	6.0462	6.00815	6.13508	5.97522	5.90839	6.14392	6.13393	6.16001	6.06234	6.18567	6.03486	6.00805	6.08794	6.09452	6.08122	6.00283	6.08367	6.03824	6.05636	6.09373	6.09318	6.01542	6.03276	6.01474	5.98766	6.04509	6.01761	5.99653	6.02093	6.06175	5.92391	6.00798	5.94864	6.00337	6.06137	6.08323	6.07244	6.03719	6.0482	6.05082	5.98561	6.10387	6.07367	6.06944	6.02016	6.0322	5.97038	6.06084	6.13402	6.19616	6.08291	6.00775	5.94802	6.00541	5.96658	6.12211	6.11707	5.8773	6.15322	6.0205	5.92556	6.02865	6.10555	6.05168	6.14881	5.97617	6.13248	5.99526	6.03423	5.91328	6.02334	6.11115	6.04887	6.05243	6.10893	5.83607	6.0989	6.05	6.07028	6.23415	6.0113
JAK3	5.83203	5.94094	5.75801	5.8179	5.72955	5.77865	5.93632	5.79335	5.98099	5.89149	5.67993	5.86336	5.94303	5.81952	5.80292	5.75529	5.73975	5.68494	5.55205	5.79663	5.75972	5.67218	5.72393	5.87184	5.73852	5.80783	5.75582	5.79888	5.90438	5.8383	5.85656	5.6688	5.82596	5.94569	5.95409	5.91859	5.82176	5.78983	5.62089	5.85047	5.8588	5.89506	5.84133	5.84507	5.74863	5.92782	5.97769	5.87118	5.79004	5.83998	5.61616	5.75139	5.7599	5.79876	5.87529	5.8334	5.90658	5.8275	5.79753	6.10608	5.62409	5.41182	5.86781	5.77062	6.16801	5.85817	5.68678	5.80786	5.88385	5.58268	5.72642	5.84014	5.74948	5.69253	5.85865	5.74145	5.91801	5.7052	5.81217	5.8078	5.94904	5.71725
JUNB	5.46996	5.45564	5.31248	5.31823	5.4194	5.42843	5.60301	5.48296	5.63959	5.46501	5.14516	5.49179	5.68043	5.33648	5.39907	5.51478	5.24773	5.33313	5.35612	5.47757	5.57541	5.44966	5.39601	5.55502	5.3119	5.49869	5.43971	5.52374	5.50474	5.41643	5.36185	5.28226	5.4436	5.66223	5.44155	5.47691	5.37581	5.38458	5.22639	5.35192	5.52739	5.49197	5.46037	5.48872	5.48348	5.53494	5.46193	5.56608	5.44493	5.49256	5.26246	5.34436	5.50804	5.37432	5.47859	5.46524	5.53062	5.44535	5.46928	5.52441	5.393	5.24526	5.454	5.47362	5.59899	5.51023	5.39622	5.45334	5.52083	5.31325	5.39579	5.47413	5.42385	5.48255	5.46135	5.43043	5.59568	5.44852	5.43633	5.42389	5.39217	5.29308
JUP	5.9906	5.79844	5.63649	5.72957	5.77104	5.93849	5.64958	5.83131	5.47664	5.81679	6.04033	5.84018	5.76115	5.75198	5.82321	5.76877	5.86781	5.76708	5.69524	5.66058	5.69976	5.74352	5.67952	5.67437	5.78706	5.7417	5.64773	5.75049	5.9064	5.69112	5.71753	5.81332	5.81755	5.77123	5.64344	5.76976	5.92516	5.88607	6.18986	5.76924	5.83345	5.66306	5.69376	5.69858	5.7984	5.78226	5.85945	5.73226	5.74004	5.83797	5.85536	5.89157	5.93954	5.715	5.80908	5.67647	5.73739	5.74299	5.58907	5.88607	5.79459	6.24711	5.84781	5.77332	5.75142	5.86174	5.8705	5.82914	5.79504	6.02074	5.6935	5.77609	5.91356	5.87438	5.77094	5.90161	5.19442	5.65414	5.7352	5.92913	5.73279	5.84347
KAT2A	5.64226	5.67258	5.74055	5.67442	5.8729	5.54167	5.6454	5.64359	5.6112	5.83705	6.25154	5.37902	5.44167	5.838	5.66919	5.65237	5.5907	5.67473	5.73081	5.61279	5.67803	5.64637	5.62208	5.632	5.5557	5.65171	5.59005	5.60636	5.50587	5.57088	5.59894	5.71722	5.51627	5.53149	5.6473	5.52592	5.63557	5.44291	5.78665	5.71232	5.6874	5.4665	5.87985	5.63962	5.5343	5.57835	5.49874	5.65092	5.58386	5.61514	5.6194	5.558	5.63705	5.75287	5.78941	5.69952	5.63623	5.69445	5.6821	5.54139	5.78305	5.83622	5.54119	5.60373	5.61132	5.47838	5.6125	5.65109	5.48089	5.66855	5.70204	5.64944	5.63666	5.72192	5.60743	5.43218	6.5888	5.92607	5.65519	5.60462	5.65414	5.66585
KAT7	5.59237	5.53732	5.51319	5.75188	5.70863	5.61972	5.56987	5.61395	5.46863	5.55648	5.66539	5.44261	5.48023	5.71642	5.60051	5.58767	5.49948	5.50457	5.6987	5.60009	5.56601	5.57121	5.61885	5.59048	5.62068	5.60174	5.82561	5.56799	5.47471	5.43824	5.67228	5.66613	5.57526	5.55262	5.45086	5.4448	5.63556	5.49989	5.72519	5.60783	5.67601	5.53985	5.67242	5.59916	5.39155	5.52284	5.51699	5.67574	5.52542	5.60588	5.59645	5.61337	5.58784	5.65261	5.7035	5.59446	5.60514	5.5191	5.66622	5.50732	5.6956	5.78327	5.47648	5.57265	5.5614	5.55698	5.59863	5.51663	5.54442	5.66131	5.66421	5.6197	5.55908	5.69221	5.56556	5.57804	5.73753	5.78184	5.50489	5.58323	5.55412	5.61177
KATNB1	5.64546	5.70051	5.61046	5.56271	5.56993	5.43972	5.56058	5.55289	5.43914	5.52013	5.59533	5.63761	5.57439	5.64438	5.64573	5.54905	5.59752	5.5802	5.6279	5.48531	5.56009	5.60071	5.55964	5.57836	5.55865	5.54091	5.60365	5.61411	5.54506	5.45173	5.70292	5.43697	5.56179	5.52718	5.67018	5.60557	5.64022	5.60641	5.41962	5.51866	5.3937	5.56346	5.57497	5.56597	5.68178	5.59556	5.5887	5.55716	5.58273	5.68548	5.61993	5.55533	5.63314	5.59058	5.5745	5.57597	5.67808	5.72258	5.57785	5.50421	5.61267	5.07267	5.57077	5.57967	5.52551	5.64525	5.53361	5.56072	5.49452	5.51605	5.57178	5.59652	5.52504	5.47572	5.58433	5.55464	5.24321	5.71931	5.1069	5.62498	5.72642	5.52891
KCMF1	5.7962	5.86034	5.8595	6.05642	5.81835	5.88247	5.92558	5.91285	5.83993	5.99737	5.82048	5.88796	5.76396	6.06076	5.81922	5.81409	5.90421	5.85724	5.87034	5.90628	5.8422	5.82684	5.79588	5.77089	5.92993	5.94925	5.95623	5.80229	5.80816	5.73187	6.46187	5.9404	5.82832	5.77867	7.04687	5.77588	5.77512	5.80289	5.75306	5.77728	5.81846	5.78773	5.98454	6.74421	5.78672	5.78976	5.74497	5.82331	5.86934	5.84986	5.90492	6.09527	5.74512	6.00692	5.85991	5.94523	5.85417	5.94724	5.94973	5.91764	5.91389	5.63636	5.82517	5.85683	5.73613	5.77534	5.76177	5.88576	5.85285	5.70897	5.84858	5.87217	5.76589	5.72503	5.86336	5.92826	5.8734	5.92114	5.87756	5.73586	5.92972	5.91427
KCNIP3	5.22283	5.23872	4.9889	5.23538	5.10549	5.19036	5.21549	5.16037	5.2458	4.94805	5.12461	5.2218	5.40818	5.10319	5.16135	5.21848	5.06227	5.22765	5.08333	5.14495	5.16058	5.12652	5.09824	5.19478	5.03944	5.03625	5.06079	5.15285	5.13105	5.17606	5.10095	5.07602	5.06152	5.11765	4.93801	5.30628	5.29561	5.20475	5.20749	5.23116	5.17883	5.11594	4.99045	5.09478	5.05713	5.27119	5.17057	5.13553	5.14069	5.16107	5.13846	5.2818	5.21839	5.0196	5.09193	5.13764	5.21091	5.16005	5.08258	5.17292	5.06656	5.29193	5.31226	5.18539	5.1198	5.18601	5.23081	5.1116	5.2437	5.21569	5.02439	5.21034	5.20817	5.20632	5.15505	5.18092	4.70514	5.05065	4.87028	5.18862	5.38647	5.14708
KIF9	5.65293	5.83959	5.6797	5.90822	5.72058	5.57682	5.95907	5.90552	5.70532	5.69334	5.74926	5.65135	5.79218	6.28773	5.78711	5.77025	5.79227	5.85426	5.77296	5.87107	5.85342	5.69457	5.60185	5.75856	5.69604	5.73439	5.67917	5.69796	5.91213	5.68183	6.33078	5.6042	5.71325	5.66397	5.90555	5.8531	5.82374	5.79108	5.54805	5.67499	5.60999	5.89083	5.78594	5.86962	5.67769	5.73366	5.76353	5.86338	5.70387	5.88475	5.84242	5.69094	5.73896	5.69923	5.65165	5.74134	5.81371	5.73059	5.66075	5.77136	7.20535	5.54129	5.88679	5.76975	5.66921	5.89697	5.64489	5.76735	5.72557	5.73176	5.59588	5.86454	5.71619	5.59881	5.69994	5.70224	5.38568	5.69318	5.58855	5.61336	5.72453	5.66653
KIT	5.24851	5.36978	5.50297	5.37994	5.50558	5.3688	5.32939	5.34804	5.35785	5.43354	5.48286	5.38095	5.26389	5.29577	5.41047	5.42314	5.68804	5.39854	5.66555	5.64033	5.57234	5.53726	5.68995	5.53856	5.46758	5.45114	5.30545	5.41245	5.33584	5.45139	5.27926	5.59257	5.42019	5.31859	5.45461	5.34573	5.31704	5.36602	5.34155	5.46663	5.41396	5.27538	5.15549	5.43201	5.42269	5.40566	5.31657	5.42174	5.41058	5.31553	5.34452	5.40635	5.33955	5.53968	5.37074	5.41273	5.34356	5.29431	5.41761	5.22079	5.40932	5.03793	5.28527	5.42446	5.42303	5.40336	5.45595	5.41176	5.35268	5.30576	5.40934	5.29276	5.33232	5.16473	5.38491	5.46362	5.67127	5.52084	5.38705	5.28358	5.20656	5.42745
KIT_ext	5.98803	5.92147	5.84703	5.93328	5.84145	5.76415	5.92647	5.93752	5.96636	5.91935	5.93019	5.88123	5.97791	5.89052	5.89069	6.00629	5.94496	5.88796	5.8169	5.8017	5.86655	5.83713	5.77992	5.81945	5.81043	5.79461	5.84152	5.84214	5.81427	5.87517	5.88341	5.80818	5.87876	5.85095	6.02498	5.88972	5.88882	5.99428	5.79847	5.87076	5.90579	6.09396	5.88146	5.97334	5.93856	5.93107	5.86249	5.98007	5.87076	5.9136	6.00111	5.91343	5.93952	5.77922	5.8112	5.86753	6.0221	5.9505	5.76723	6.06704	5.885	5.6661	5.8799	5.99322	5.81504	5.98316	5.93113	5.88233	5.87935	5.85327	5.78361	5.91369	5.92198	5.82393	5.9119	5.89788	5.7132	5.72754	5.8499	6.01184	6.07057	5.82402
KIT_int	5.82477	5.66379	5.61186	5.75902	5.59831	5.59476	5.7173	5.76781	5.83068	5.69429	5.75909	5.76084	5.82446	5.69638	5.78129	5.77796	5.84906	5.80001	5.71476	5.62698	5.6761	5.74626	5.59267	5.61818	5.62814	5.63267	5.6625	5.72292	5.67331	5.76944	5.9469	5.66937	5.69401	5.69206	5.65487	5.66694	5.81199	5.83433	5.56091	5.69682	5.71327	5.66657	5.71238	5.91387	5.68045	5.74548	5.70479	5.82495	5.73151	5.80687	5.85635	5.7123	5.79391	5.68032	5.65454	5.66176	5.782	5.72978	5.58401	5.88103	5.67956	5.35782	5.78345	5.72706	5.48028	5.79698	5.70933	5.71248	5.66283	5.70835	5.57184	5.72965	5.72542	5.61826	5.74038	5.80272	5.73317	5.62718	5.71574	5.80422	5.84295	5.65689
KLF10	5.59026	5.68996	5.65862	5.57482	5.65465	5.66992	5.73048	5.67293	5.69599	5.55142	5.56445	5.60623	5.73124	5.6308	5.68219	5.6363	5.68656	5.69603	5.62106	5.72035	5.75909	5.71036	5.6577	5.77619	5.57076	5.61586	5.83606	5.57799	5.62944	5.67189	5.60003	5.62952	5.52672	5.57597	5.54608	5.63618	5.63415	5.66289	5.65859	5.663	5.66833	5.70073	5.67627	5.70396	5.69196	5.68343	5.5148	5.80001	5.59667	5.72366	5.6113	5.63294	5.66972	5.5887	5.60994	5.6599	5.65363	5.68867	5.65132	5.68234	5.5966	5.80453	5.74486	5.617	5.56654	5.65688	5.65965	5.58584	5.63183	5.72497	5.80254	5.71906	5.60082	5.73991	5.60007	5.53604	5.46286	5.66573	5.64444	5.65664	5.75803	5.63874
KLF12	5.47699	5.5656	5.74432	5.5884	5.6254	5.63691	5.42446	5.44444	5.47664	5.64716	5.59509	5.49406	5.39608	5.53341	5.55813	5.56702	5.49296	5.57777	5.65152	5.62865	5.51745	5.49818	5.71259	5.48736	5.66505	5.65973	5.88315	5.68795	5.4936	5.59843	5.58766	5.66799	5.50494	5.54535	5.5163	5.53699	5.65508	5.44451	5.70708	5.54339	5.64249	5.42195	5.48002	5.5841	5.49281	5.56045	5.44361	5.68509	5.64036	5.51811	5.59593	5.51031	5.47551	5.71728	5.58939	5.7192	5.55666	5.55358	5.70922	5.47606	5.63989	5.69381	5.48904	5.65337	5.5168	5.44353	5.66421	5.62322	5.41569	5.52264	5.84215	5.54407	5.52437	5.70563	5.54049	5.43006	5.75674	5.8195	5.66738	5.49159	5.5345	5.72264
KLF4	5.50365	5.55332	5.48003	5.63581	5.4854	5.48252	5.49909	5.50638	5.39256	5.60717	5.45494	5.41831	5.30101	5.31542	5.58103	5.40057	5.22036	5.54264	5.77405	5.66528	5.47653	5.55095	5.56841	5.50102	5.57744	5.47793	5.46994	5.45342	5.39079	5.44752	5.41955	5.5043	5.44818	5.34791	5.41567	5.41873	5.60033	5.33263	5.55403	5.46652	5.44873	4.94371	5.59377	5.41561	5.45267	5.39232	5.26915	5.526	5.47044	5.42504	5.43039	5.47785	5.34633	5.52614	5.24555	5.57903	5.31519	5.38084	5.54024	5.39153	5.53651	5.73618	5.34215	5.42115	5.37403	5.35039	5.54836	5.42934	5.37886	5.44475	5.64264	5.5262	5.43892	5.44988	5.37252	5.47267	5.58923	5.73343	5.50085	5.40397	5.24411	5.723
KLF6	5.93435	5.82169	5.84216	5.84456	5.98238	6.00687	5.99792	5.89253	6.0413	5.83004	5.74124	5.98374	5.99257	5.93334	5.8885	5.83917	5.74802	5.84751	5.96141	6.14402	6.03474	5.95953	5.97724	6.09574	5.82353	5.98153	6.12919	5.7478	5.95464	5.96748	6.00717	5.85738	5.91517	5.99831	5.69507	5.86241	5.89614	5.83648	6.01442	5.7592	5.74017	6.01454	6.05946	6.00329	5.86351	5.83372	5.98211	5.91511	5.93788	5.91871	5.76772	5.79388	5.80192	5.87645	5.84073	5.96867	5.84474	5.96169	5.97805	6.07685	5.90809	6.36363	5.94334	5.88083	5.78108	5.89948	5.77767	5.7754	5.93255	5.92162	6.00842	5.93336	5.84204	5.8852	5.88159	5.75534	5.82068	5.97459	5.87109	5.74823	5.9679	5.9165
KLF7	5.44764	5.53283	5.66425	5.49925	5.535	5.58682	5.38038	5.41489	5.37538	5.5478	5.55616	5.51216	5.38752	5.43811	5.51683	5.55534	5.46637	5.56178	5.58617	5.4648	5.47764	5.38252	5.60443	5.31533	5.592	5.54877	5.64202	5.57653	5.3875	5.56959	5.51636	5.68683	5.47346	5.45856	5.55199	5.55614	5.5489	5.37792	5.62536	5.49824	5.56033	5.37859	5.42232	5.51471	5.3636	5.56222	5.40816	5.49573	5.59314	5.4331	5.52662	5.4955	5.41191	5.63564	5.57153	5.61349	5.52331	5.51694	5.61784	5.45081	5.54262	5.66167	5.42035	5.56673	5.47053	5.37773	5.56973	5.57791	5.35223	5.51	5.71798	5.48303	5.42534	5.55668	5.5163	5.46053	5.66234	5.70543	5.57885	5.34662	5.52332	5.6078
KLHL12	5.6377	5.85619	5.75821	5.74442	5.61837	5.78665	5.86605	5.69187	5.86518	5.79681	5.42867	5.95719	5.95203	5.68126	5.65118	5.7681	5.80049	5.64337	5.51992	5.67584	5.68092	5.59046	5.32231	5.66254	5.81083	5.68503	5.6977	5.80663	5.80115	5.71225	5.73751	5.75164	5.80012	5.82845	6.88273	5.81114	5.6481	5.74752	5.51399	5.63731	5.70466	5.76505	5.92243	5.69531	5.54364	5.81096	5.94819	5.78721	5.78949	5.66742	5.57217	5.65934	5.67332	5.81395	5.82028	5.70501	5.77427	5.78963	5.78016	5.99022	5.54751	5.35887	5.77053	5.65264	5.92972	5.7657	5.67482	5.76523	5.82193	5.55223	5.73827	5.72893	5.63842	5.71325	5.80772	5.70632	5.89578	5.49158	5.84577	5.72043	5.71112	5.79723
KLK3	5.39408	5.39899	5.51316	5.3217	5.22041	4.97596	5.07072	5.15985	5.28159	5.39396	5.45324	5.12901	5.24145	5.05098	5.22004	5.25011	5.35272	5.4935	5.055	5.08121	5.16171	5.0651	5.16137	5.10619	5.41148	5.27534	4.96253	5.33061	5.23665	5.32551	5.22134	5.42293	4.99663	5.13755	5.70696	5.38364	5.47942	5.20411	5.22661	5.55835	5.56528	5.2596	5.17233	5.40351	5.35874	5.32655	4.9462	5.15971	5.43945	5.29363	5.46432	5.45474	5.37506	5.27194	5.39676	5.38227	5.32123	5.40053	5.32194	5.3047	5.09031	4.7973	5.23215	5.18948	5.27952	5.17688	5.40832	5.45282	5.04383	5.39666	5.4776	5.24317	5.35892	5.3609	5.38671	5.26825	5.78431	5.20608	5.36895	5.39502	5.64237	5.23105
KRAS	5.98238	5.98072	5.98921	5.9131	6.12083	6.02695	6.14052	6.01457	6.18742	5.97415	5.90114	5.99775	6.04242	5.95356	6.09196	6.04436	6.02523	6.02199	6.08099	6.14383	6.19143	6.1144	6.0562	6.07027	6.09977	6.03822	6.1476	5.91241	6.01632	6.0901	6.08448	6.03972	6.03264	6.02237	5.86302	6.05459	5.92766	6.00369	6.07005	6.00232	5.91376	5.99813	6.16048	6.10384	5.90488	5.94878	6.03242	6.13167	6.03034	6.05737	5.95264	5.98482	6.05454	6.06589	5.99569	6.00047	5.97447	5.97725	6.07732	6.12845	6.0401	6.39658	6.08952	6.02116	6.0641	5.95695	5.97531	5.94509	6.03944	6.17646	6.18361	6.01051	5.99874	6.06957	5.9702	5.98825	5.80087	5.99135	6.18178	6.02434	6.073	5.99627
KRT14	5.65317	5.74853	5.5054	5.6806	5.62042	5.61467	5.79852	5.6721	5.7944	5.67145	5.4704	5.76121	5.75492	5.64486	5.71781	5.65731	5.63539	5.56429	5.52435	5.66018	5.75998	5.66867	5.63468	5.74588	5.63844	5.64373	5.59111	5.6997	5.7378	5.65367	5.62121	5.56781	5.75075	5.76833	5.8221	5.83504	5.65609	5.7756	5.47862	5.64184	5.70052	5.76845	5.67158	5.66736	5.61042	5.70798	5.80108	5.52524	5.66914	5.7013	5.53611	5.58866	5.726	5.59183	5.62971	5.62963	5.75132	5.61146	5.6603	5.93027	5.57886	5.25976	5.71661	5.70938	5.66717	5.74826	5.65434	5.70273	5.76634	5.53032	5.47074	5.70137	5.6624	5.6137	5.72008	5.69481	5.7321	5.53312	5.62216	5.67851	5.60398	5.65767
KRT15	8.04459	6.01243	6.08201	6.15085	6.19892	6.07422	6.17795	6.21524	6.34318	6.10998	5.83204	6.36359	6.61387	6.40692	6.18069	6.21444	6.25709	6.21222	6.04488	6.1119	6.1775	6.04393	5.89976	5.98922	6.19642	6.25019	6.12638	6.24138	6.28152	6.10049	6.2031	6.80893	6.20217	6.21866	9.29926	6.11141	5.99837	6.23893	5.9033	6.06587	6.82463	6.64353	6.13809	6.46904	5.72204	6.45229	6.20128	6.06166	6.17131	6.68254	6.18033	6.54001	6.10503	6.66933	6.06942	6.33606	6.51575	6.86536	6.2471	6.30186	6.69373	6.02889	6.3848	6.24511	6.10095	6.2013	6.31869	6.38296	6.13801	5.97722	7.24363	6.08363	6.28595	6.41252	6.70461	6.22927	6.15469	5.73975	6.04865	6.29908	6.41774	6.02648
KRT19	6.30464	6.23516	6.49702	6.19884	6.22168	6.29348	6.16918	6.35269	6.24774	6.23278	6.45064	6.25421	6.1056	6.24307	6.28464	6.28733	6.57762	6.35483	6.25703	6.19232	6.15749	6.19493	6.19061	6.09928	6.35399	6.59241	6.40503	6.46578	6.31114	6.20847	6.28932	6.426	6.33997	6.1731	8.58304	6.25735	6.11292	6.3369	6.22894	6.32199	6.32767	6.62115	6.15947	6.28646	6.27075	6.3181	6.22571	6.05492	6.29128	6.49139	6.38021	6.66351	6.32493	6.56138	6.21176	6.33788	6.31751	6.64332	6.41417	6.25489	6.30042	6.06654	6.36712	6.36667	6.32309	6.24833	6.3264	6.45342	6.22327	6.2455	6.31074	6.26458	6.3202	6.35428	6.64117	6.45496	6.31097	6.09094	6.29395	6.31664	6.48001	6.15451
KRT4	5.78213	5.76648	5.61901	5.58827	5.67359	5.74762	5.87318	5.74916	5.87042	5.69924	5.58267	5.80206	5.94304	5.72238	5.78079	5.76714	5.82512	5.67423	5.5665	5.66726	5.73291	5.75952	5.62316	5.77388	5.64545	5.73788	5.58813	5.73784	5.77589	5.69542	5.68205	5.56525	5.84138	5.81718	5.85988	5.87414	5.79338	5.85411	5.55932	5.81914	5.78456	5.88784	5.76246	5.74264	5.70371	5.74498	5.78485	5.57546	5.73752	5.79372	5.61459	5.58472	5.78665	5.6165	5.68946	5.73985	5.79476	5.68445	5.67093	5.932	5.63802	5.33006	5.77584	5.72161	5.92552	5.81537	5.69287	5.68633	5.788	5.61537	5.58067	5.81877	5.75981	5.66559	5.78097	5.70262	5.85467	5.54428	5.72029	5.68612	5.75552	5.6179
KRT8	5.62793	5.90238	5.80751	6.05839	5.79731	5.73053	5.71174	5.85001	5.67545	5.81346	5.86706	5.89962	5.84568	5.88023	5.68063	5.82603	5.78146	6.04577	5.75033	5.72263	5.69083	5.75266	5.77684	5.80902	5.90518	5.80164	5.77902	5.82656	5.82997	5.83115	5.73859	6.01754	5.83507	6.05015	6.21269	5.82865	5.8723	5.80689	5.6311	5.87267	5.76834	5.65276	5.82598	5.74126	5.75121	5.77429	5.78937	5.78745	5.78901	5.7304	5.76812	5.93317	5.68845	5.83178	5.79265	5.81911	5.75861	6.1446	6.02809	5.88974	5.88272	6.32063	5.71198	5.75479	5.82511	5.80142	5.85015	6.06507	5.85958	5.76826	6.29498	5.78924	5.81416	5.78246	5.82513	5.8851	5.76138	5.81909	5.77484	5.76408	5.83087	5.88976
KXD1	5.76518	5.78961	5.64302	5.70085	5.72904	5.67611	5.74694	5.81605	6.04842	5.84272	5.89278	5.83174	5.69375	5.81418	5.76864	5.80132	5.80617	5.83168	5.82547	5.72756	5.74111	5.87584	5.67098	5.79628	5.67073	5.83987	5.74653	5.79078	5.72723	5.74762	5.81359	5.77372	5.72962	5.73014	6.01063	5.77394	5.76736	5.90536	5.70155	5.70228	5.79113	5.83482	5.81954	5.88362	5.80773	5.76047	5.81599	5.88027	5.81566	5.86987	5.89876	5.8413	5.78771	5.82568	5.72821	5.76845	5.75424	5.83576	5.66357	5.75479	5.80081	5.4692	5.84418	5.79488	5.73563	5.87918	5.76556	5.79147	5.7908	5.76636	5.71897	5.80995	5.81268	5.82397	5.81107	5.78655	5.54494	5.80989	5.80167	5.84439	5.94763	5.58674
L3MBTL2	5.53138	5.47236	5.61981	5.33265	5.46902	5.4051	5.47907	5.46681	5.47411	5.51623	5.45478	5.41375	5.40637	5.48062	5.50386	5.39742	5.61067	5.53643	5.63501	5.59263	5.55327	5.5256	5.5637	5.57534	5.56635	5.52721	5.46842	5.51959	5.35393	5.56697	5.68784	5.62153	5.46135	5.4731	5.42151	5.59249	5.4109	5.41752	5.41417	5.6502	5.52729	5.25191	5.62778	5.45302	5.59265	5.48784	5.40407	5.54987	5.55025	5.46399	5.39719	5.46283	5.543	5.57732	5.54905	5.44761	5.47228	5.48057	5.61652	5.3438	5.57419	5.15233	5.47852	5.48318	5.57971	5.48553	5.48058	5.51837	5.47267	5.39191	5.64744	5.50413	5.51644	5.50812	5.4669	5.51912	5.75375	5.70984	5.52253	5.41685	5.3945	5.39843
LAD1	5.73457	5.83055	5.72321	5.54776	5.63383	5.92607	5.83086	5.60539	5.82839	5.72269	5.41697	5.80811	5.81205	6.03783	5.67158	5.76903	5.80348	5.54159	5.42894	5.57058	5.59114	5.59203	5.45749	5.66765	5.63479	5.66942	5.5586	5.77541	5.84822	5.74911	5.74809	5.69293	5.79543	5.88914	5.72786	5.90513	5.69769	5.83898	6.00109	5.74466	5.75531	5.80322	5.73834	5.65528	5.70441	5.91533	5.83852	5.68133	5.58208	5.71625	5.50326	5.63326	5.74942	5.71358	5.80816	5.68382	5.71835	5.80694	5.76315	5.88438	5.58842	6.16956	5.70959	5.68319	5.96865	5.84513	5.69219	5.79082	5.83925	5.78235	5.73891	5.73627	5.66915	5.81491	5.76807	5.66583	5.83328	5.54099	5.70843	5.7471	5.66875	5.70606
LAMTOR3	5.45936	5.49472	5.50041	5.37036	5.53621	5.53694	5.43198	5.5295	5.52486	5.54098	5.59945	5.52424	5.47418	5.52745	5.5538	5.56189	5.49411	5.5671	5.54638	5.51924	5.55078	5.54089	5.50997	5.51014	5.54384	5.48502	5.73613	5.52144	5.47695	5.51178	5.5564	5.43595	5.50227	5.48947	5.60598	5.39966	5.50111	5.54308	5.49736	5.4067	5.40886	5.38428	5.55905	5.55468	5.42955	5.54025	5.5822	5.53619	5.43536	5.5652	5.62623	5.6723	5.62243	5.51023	5.48997	5.42184	5.42506	5.45747	5.52669	5.3673	5.54142	5.73085	5.48285	5.6134	5.47724	5.52984	5.5092	5.54628	5.511	5.63527	5.58787	5.46349	5.4649	5.51807	5.4546	5.52776	5.02657	5.52377	5.65897	5.64595	5.62553	5.51157
LASP1	5.89781	5.96762	5.76725	5.95013	5.75163	5.79275	5.98513	5.78498	5.85162	5.79364	5.46237	5.80753	5.8822	5.88492	5.77704	5.81259	5.54398	5.73568	5.85396	5.85103	6.0915	5.82975	5.8362	5.992	5.62184	5.99458	6.16949	5.68286	5.76885	5.76893	5.74615	5.67354	5.69709	5.82087	5.82599	5.85982	5.90207	5.72147	5.84641	5.67254	5.75263	5.90782	6.00802	5.79643	5.62616	5.74047	5.8139	5.81544	5.81273	5.67482	5.76263	5.7011	5.64678	5.86526	5.85462	6.00979	5.84982	5.91017	5.8713	5.94185	5.70023	6.09573	5.71733	5.73718	5.7769	5.71429	5.71061	5.71166	5.71448	5.7793	5.97001	5.95825	5.62258	5.88657	5.66259	5.62861	5.91323	6.02332	5.84175	5.5877	5.94226	6.01189
LATS1	6.10826	6.1416	5.95203	6.05703	5.94034	5.98985	5.85158	6.09386	6.01376	6.03257	6.19868	6.08881	6.15633	6.03992	6.0454	6.07762	5.99885	6.03279	6.04547	5.96943	6.00756	6.02074	5.97483	6.03596	5.90881	6.04315	5.9632	6.01701	6.08384	6.00197	6.01932	5.94795	6.06551	6.0195	5.86302	6.04678	6.17865	6.106	5.91171	5.95586	6.08174	5.97358	6.06234	6.08765	6.11352	6.06407	6.03989	5.97498	6.07124	6.09028	6.18399	6.07478	6.09861	5.90757	5.99768	5.97954	6.08802	5.99561	5.98622	6.17123	6.03823	5.80718	6.11257	6.03347	5.94835	6.11015	6.06073	6.10513	6.02126	6.02264	5.95195	6.05685	6.12308	6.0591	6.0434	6.13359	5.63828	6.0245	6.05865	6.07351	6.13148	5.97751
LCK	6.28485	6.20986	6.32718	6.36259	6.34724	6.39492	6.20258	6.24609	6.17	6.27283	6.36153	6.33032	6.16205	6.23118	6.23942	6.31224	6.36096	6.27645	6.33972	6.31491	6.2392	6.25888	6.3575	6.29709	6.35394	6.3409	6.21033	6.31384	6.19848	6.24367	6.29974	6.3723	6.31034	6.26918	6.27938	6.25634	6.35771	6.16495	6.46878	6.21993	6.26277	6.04997	6.20871	6.28536	6.28725	6.30332	6.19075	6.35973	6.27461	6.20772	6.26924	6.25752	6.13561	6.33905	6.26779	6.32009	6.30594	6.29363	6.30598	6.23442	6.30969	6.5708	6.13457	6.22976	6.2809	6.16322	6.32318	6.31808	6.22051	6.29709	6.23863	6.25998	6.26228	6.27958	6.21573	6.23301	6.45882	6.38278	6.32856	6.18038	6.22576	6.38916
LCP1	5.90743	5.78279	6.06606	6.03811	6.03701	6.11773	5.83338	5.88945	5.82038	5.88267	5.94525	5.9844	5.8954	5.90171	5.95724	5.95732	6.00465	5.93232	6.08326	6.07409	5.91048	5.75751	6.04855	5.89132	6.08112	6.09586	6.15299	5.95898	5.86821	5.99932	5.95887	6.08741	6.01901	5.90903	5.76523	5.85523	5.95399	5.85636	6.10859	5.82954	5.89758	5.73715	5.84578	5.92056	5.95244	5.95581	5.97438	6.08349	5.98682	5.88368	5.86531	5.88111	5.81609	6.07141	5.97163	6.01908	5.95493	5.91549	6.082	5.87341	6.0104	6.34492	5.7567	5.8009	5.91669	5.80576	5.95324	5.92077	5.97409	5.97418	6.12662	5.85823	5.91614	5.89409	5.81748	5.91578	6.04325	6.00099	5.97517	5.87463	5.73139	6.10709
LDB1	5.33556	5.32077	5.11684	5.18647	5.03003	5.18084	5.17831	5.19943	5.1958	5.07584	5.32542	5.25841	5.09683	5.21769	5.15361	5.3351	5.07366	5.32242	5.29716	5.27667	5.31804	5.18359	5.2412	5.22768	5.32415	5.0981	5.18989	5.23737	5.14401	5.15958	5.35624	5.22642	5.13502	5.14311	5.07212	5.30308	5.32619	5.15566	5.23857	5.2807	5.25321	5.26787	5.13431	5.05368	5.19333	5.25095	5.17508	5.21213	5.14529	5.20525	5.32623	5.20726	5.30376	5.15169	5.20158	5.14564	5.26983	5.24859	5.17514	5.234	5.15279	5.32345	5.25145	5.31873	5.2316	5.14688	5.21265	5.27011	5.04618	5.3534	5.19785	5.24216	5.10931	5.27325	5.17112	5.17057	4.76776	5.36636	5.13502	5.28067	5.47836	5.28581
LDB2	5.69095	5.64122	5.5421	5.58233	5.60602	5.65131	5.75899	5.63913	5.84841	5.71061	5.39068	5.69126	5.75612	5.61831	5.7025	5.74003	5.41813	5.5742	5.63505	5.79856	5.82802	5.79344	5.7559	5.81462	5.57179	5.72017	5.68536	5.63155	5.74415	5.68262	5.57574	5.4387	5.64328	5.79426	6.08385	5.69691	5.60686	5.69696	5.47712	5.65318	5.66997	5.79853	5.67919	5.73086	5.68086	5.6814	5.69617	5.59831	5.7045	5.68792	5.55376	5.60018	5.65002	5.54186	5.74698	5.66036	5.66213	5.73045	5.70755	5.71533	5.56628	5.45237	5.72074	5.63899	5.77751	5.68062	5.62955	5.68231	5.73843	5.54687	5.56713	5.6933	5.58066	5.64648	5.69683	5.65037	5.68266	5.702	5.57563	5.61733	5.68716	5.60648
LDHA	5.81703	5.74692	5.67153	5.73195	5.69154	5.63889	5.87503	5.82556	5.85262	5.77974	5.7348	5.73472	5.80387	5.73499	5.73452	5.75529	5.86182	5.75535	5.67756	5.68133	5.76932	5.81574	5.69182	5.78967	5.61792	5.69308	5.60772	5.70847	5.74253	5.67052	5.65547	5.63762	5.69965	5.7539	6.74425	5.82426	5.82396	5.79673	5.51384	5.79511	5.71466	5.94803	5.70429	5.7825	5.74298	5.78802	5.74405	5.591	5.71488	5.7959	5.78411	5.68877	5.7699	5.78865	5.66393	5.71379	5.80874	5.82343	5.61883	6.02499	5.66028	5.39551	5.81012	5.75134	5.66076	5.79656	5.70201	5.65428	5.75566	5.69012	5.57809	5.75906	5.76338	5.72772	5.73333	5.80515	5.65927	5.66047	5.66061	5.76156	5.91599	5.58964
LDHB	5.44953	5.46054	5.4219	5.42692	5.45394	5.26523	5.40403	5.43635	5.18518	5.2845	5.5741	5.39817	5.41638	5.5786	5.36581	5.36966	5.25115	5.38744	5.41189	5.33718	5.35286	5.45376	5.28787	5.33284	5.32554	5.32931	5.51139	5.44279	5.41961	5.48831	5.36216	5.26144	5.36005	5.39206	6.906	5.40827	5.41275	5.36698	5.31576	5.26943	5.39792	5.42703	5.37694	5.37295	5.54203	5.40769	5.43068	5.21635	5.36921	5.46441	5.43962	5.49074	5.3915	5.58989	5.37629	5.41021	5.4559	5.39867	5.44232	5.32794	5.50371	5.08068	5.43529	5.3434	5.35233	5.44301	5.39329	5.43578	5.38155	5.36287	5.30104	5.42556	5.40686	5.46768	5.44667	5.40469	5.02102	5.4282	5.39496	5.34384	5.74788	5.40559
LDHC	5.88437	5.59372	5.6271	5.72157	5.63711	5.78214	5.66372	5.66587	5.6625	5.62573	5.85808	5.66788	5.73802	5.60141	5.6659	5.5716	5.63865	5.684	5.66132	5.62948	5.60974	5.6064	5.69299	5.67841	5.68388	5.67549	5.5247	5.5753	5.69044	5.76913	5.6442	5.72106	5.63742	5.59197	6.52746	5.64279	5.7355	5.63995	5.91181	5.78435	5.77561	5.55764	5.49556	5.54008	5.77816	5.55632	5.58942	5.46703	5.70951	5.61924	5.65365	5.74357	5.69226	5.72089	5.56474	5.61556	5.56679	5.60533	5.59076	5.54103	5.79752	6.04897	5.61297	5.58543	5.74043	5.6009	5.66803	5.61328	5.63698	5.82286	5.66365	5.60101	5.64591	5.7697	5.67122	5.72101	5.49916	5.55113	5.35643	5.64048	5.3092	5.83471
LEF1	5.86164	5.75482	5.89908	5.83972	5.77396	5.7241	5.90138	5.92271	5.8706	5.80463	6.00327	5.84758	5.72856	5.87205	5.77295	5.73007	5.84827	5.85668	5.80993	5.8057	5.86681	5.86548	5.79827	5.85879	5.85527	5.86668	5.80223	5.91107	5.79132	5.87171	5.9087	5.80711	5.8399	5.85316	5.83664	5.78316	5.78621	5.85391	5.70821	5.8808	5.9113	5.63959	5.84747	5.83853	6.09995	5.75763	5.71299	5.82932	5.91925	5.80318	5.80794	5.8349	5.83652	5.85838	5.73213	5.8812	5.74675	5.81594	5.86995	5.82527	5.88686	5.52137	5.76126	5.82163	5.78156	5.78573	5.8285	5.77539	5.78288	5.75955	5.92708	5.84148	5.82731	5.87163	5.86752	5.84647	6.26203	5.83275	5.79639	5.77636	5.75494	5.70658
LEMD1	5.68642	5.41594	5.56272	5.52871	5.51603	5.7054	5.57717	5.54644	5.63729	5.53747	5.72986	5.61715	5.60246	5.53305	5.55549	5.46973	5.66277	5.55349	5.58057	5.58117	5.56882	5.50507	5.62019	5.59481	5.62775	5.58259	5.40603	5.60154	5.67871	5.88377	5.52287	5.62804	5.50391	5.56484	5.42597	5.43694	5.59107	5.59358	5.81243	5.71762	5.62411	5.51047	5.44952	5.47018	5.60762	5.4651	5.5716	5.44555	5.5978	5.46569	5.49716	5.59465	5.58267	5.52739	5.51386	5.52249	5.47295	5.51522	5.49634	5.4949	5.65266	5.88499	5.59994	5.59369	5.57635	5.56169	5.62914	5.53095	5.52757	5.75753	5.53381	5.53164	5.63391	5.65247	5.57643	5.72913	6.12312	5.45022	5.45893	5.63611	5.32109	5.62335
LGALS1	5.54382	5.42617	5.34336	5.25399	5.32469	5.53393	5.41662	5.52462	5.60705	5.48334	5.67314	5.45238	5.4753	5.39244	5.47704	5.55086	5.56173	5.40856	5.30478	5.28276	5.39766	5.46728	5.30662	5.4078	5.30091	5.38658	5.17059	5.39965	5.50529	5.54655	5.47663	5.38814	5.54031	5.46066	5.31256	5.35866	5.51401	5.47618	5.61527	5.47716	5.46224	5.59318	5.39132	5.38151	5.45816	5.47879	5.51236	5.36408	5.36559	5.43037	5.58999	5.37161	5.48305	5.30864	5.44311	5.36073	5.4518	5.49752	5.25851	5.57784	5.35172	5.72394	5.5505	5.48456	5.12987	5.52539	5.51403	5.43088	5.41356	5.66011	5.30369	5.44459	5.56414	5.48584	5.40602	5.47713	4.7473	5.35207	5.32878	5.65886	5.42231	5.40953
LGALS7	5.76685	5.44876	5.33131	5.58169	5.51429	5.8037	5.56635	5.64662	5.74288	5.57829	5.78751	5.57649	5.68554	5.49531	5.69461	5.51336	5.58973	5.65638	5.53156	5.55418	5.29807	5.53172	5.43267	5.49126	5.46333	5.56456	5.33689	5.43879	5.70091	5.44867	5.4809	5.53717	5.68448	5.68511	5.71039	5.63428	5.76617	5.75355	5.79327	5.31657	5.51469	5.70253	5.61745	5.64584	5.68825	5.6904	5.69411	5.40513	5.62262	5.6591	5.77149	5.54335	5.44677	5.51843	5.20635	5.55261	5.38937	5.65594	5.48143	5.86013	5.52609	6.01053	5.80343	5.61876	5.4713	5.76135	5.53422	5.31902	5.69258	5.63452	5.58749	5.74621	5.78345	5.45213	5.69214	5.71921	5.02477	5.3695	5.50846	5.62929	5.50136	5.69061
LGMN	5.5862	5.49596	5.48959	5.49942	5.36727	5.71223	5.53032	5.33556	5.64266	5.52736	5.13601	5.59963	5.65949	5.36235	5.4338	5.49576	5.70082	5.33024	5.24007	5.3035	5.33226	5.35019	5.21599	5.44237	5.49708	5.45665	5.26362	5.51056	5.66939	5.60642	5.52641	5.489	5.61218	5.68277	5.64551	5.66349	5.48251	5.55694	5.78453	5.54811	5.47482	5.72976	5.60504	5.4531	5.41639	5.65932	5.71076	5.4611	5.41109	5.46097	5.25158	5.42823	5.50057	5.5211	5.64181	5.37588	5.42903	5.45724	5.46467	5.68706	5.32088	6.0196	5.50048	5.37816	5.79392	5.52992	5.37831	5.42828	5.70212	5.58623	5.55022	5.46696	5.45871	5.54623	5.62698	5.48138	5.62421	5.12505	5.50469	5.5228	5.42097	5.59736
LHFP	5.59993	5.60597	5.77522	5.84982	5.73019	5.59508	5.64274	5.62248	5.5155	5.77881	5.78858	5.44158	5.62197	5.67484	5.7907	5.64365	5.54409	5.68656	5.93076	5.9188	5.72152	5.84861	5.92814	5.7482	5.85632	5.9043	5.59348	5.63087	5.54338	5.63908	5.64425	5.83366	5.59427	5.65347	5.8417	5.36393	5.80366	5.5224	5.70024	5.67528	5.52374	5.41498	5.88883	5.55738	5.59835	5.51327	5.57182	5.76909	5.65477	5.60155	5.70885	5.67914	5.56848	5.77352	5.65498	5.81401	5.60365	5.65664	5.74044	5.52871	5.77152	5.87669	5.59883	5.6936	5.64581	5.51402	5.64583	5.62229	5.54226	5.66835	5.79134	5.7538	5.67297	5.63914	5.51168	5.76025	5.83807	6.01003	5.72515	5.61021	5.34292	5.80021
LIMK2	6.23771	6.33339	6.2164	6.29927	6.23903	6.31103	6.4182	6.2395	6.44505	6.28557	6.00427	6.29694	6.41496	6.25929	6.33994	6.26443	6.20332	6.12684	6.18072	6.2902	6.33638	6.27749	6.19263	6.37333	6.26701	6.33484	6.20935	6.14032	6.38786	6.26278	6.33216	6.24956	6.18382	6.32799	6.36969	6.26141	6.28274	6.36652	6.40613	6.23143	6.27672	6.31867	6.31908	6.25674	6.14968	6.2927	6.37315	6.36228	6.22468	6.25227	6.14891	6.26565	6.23055	6.31292	6.32282	6.29744	6.20523	6.33571	6.37076	6.50376	6.19411	6.56331	6.31339	6.23576	6.42543	6.29111	6.14188	6.19185	6.28672	6.23641	6.30171	6.26497	6.20952	6.33696	6.29031	6.20575	6.46631	6.22094	6.35506	6.301	6.175	6.32626
LIMS1	6.0946	6.04694	6.212	6.19936	6.23876	6.16337	6.15521	6.23306	6.18248	6.23861	6.20062	6.08889	6.09794	6.04395	6.55298	6.12174	6.30023	6.40897	6.20557	6.12019	6.06453	6.17882	6.11896	5.97267	6.50973	6.12094	6.10872	6.23098	6.19076	6.68389	6.20883	6.25904	6.19629	6.04798	6.1212	6.11219	5.99656	6.08959	5.9423	6.22729	6.0996	6.07413	6.01712	6.17419	6.19824	6.21564	5.98041	6.21809	6.19066	6.26352	6.25018	6.39401	6.13334	6.45195	6.02214	6.67771	6.12817	6.29245	6.32837	6.03942	6.46573	5.8544	6.09254	6.1604	5.98247	6.08331	6.32829	6.16687	5.93938	6.14565	6.50613	6.08987	6.18156	6.01385	6.40123	6.10053	6.25719	5.99813	6.35508	6.28904	6.19964	6.10228
LIN28A	5.84483	5.74113	6.18148	5.49784	5.68949	5.58699	5.75814	5.69561	5.65043	5.70575	5.55857	5.71456	5.66497	5.89901	5.71737	5.64088	5.99117	5.72108	5.74895	5.61039	5.7464	5.80113	5.67519	5.67038	5.6091	5.6773	6.04375	5.77202	5.66185	6.09374	5.76061	5.59707	5.6299	6.03972	5.44086	5.87353	5.57061	5.75693	5.62144	5.65754	5.97034	5.87956	5.70491	5.83607	6.82019	5.68163	5.62743	5.76547	5.93197	5.86179	5.77882	5.68528	6.49468	5.89347	5.76982	5.59308	5.6873	5.77594	5.67625	5.31284	5.8822	5.38938	5.66915	5.63063	5.53426	5.78635	5.65123	5.70118	5.6801	5.6518	6.58011	5.9387	5.70853	6.05173	6.23326	5.63774	5.57674	5.76711	5.81764	5.86089	6.21527	5.4784
LIPI	5.69172	5.68538	5.54957	5.7219	5.5748	5.82805	5.7364	5.57893	5.71322	5.63294	5.45416	5.74441	5.73635	5.52729	5.60554	5.69144	5.7366	5.6023	5.44349	5.56467	5.55279	5.56827	5.44551	5.6596	5.66546	5.57091	5.51807	5.72387	5.82172	5.72201	5.70852	5.56212	5.76701	5.81329	5.90306	5.82246	5.70122	5.68387	5.96809	5.64365	5.629	5.82743	5.6774	5.57494	5.65129	5.76391	5.80238	5.57767	5.58978	5.69341	5.48409	5.6463	5.6561	5.59594	5.73215	5.57298	5.64848	5.62742	5.63225	5.86312	5.52787	6.05783	5.66725	5.58375	5.68841	5.72063	5.61276	5.61446	5.75933	5.6868	5.61731	5.61758	5.55337	5.71963	5.68673	5.66377	5.7648	5.32845	5.55177	5.67825	5.6716	5.74277
LMNA	5.50392	5.64516	5.49046	5.58499	5.54885	5.3951	5.48329	5.59686	5.3811	5.56341	5.68901	5.50587	5.55411	5.64794	5.51652	5.52996	5.58459	5.55135	5.65031	5.47729	5.49656	5.58452	5.51349	5.55872	5.50327	5.4724	5.68527	5.52877	5.53647	5.53133	5.69025	5.54893	5.56137	5.52354	6.16482	5.49189	5.52539	5.5634	5.35411	5.41567	5.43896	5.37703	5.51192	5.59206	5.61667	5.54742	5.57814	5.5264	5.48673	5.65712	5.57516	5.55562	5.54343	5.58165	5.50572	5.49344	5.55187	5.54991	5.49302	5.34831	5.57211	5.18481	5.58074	5.5242	5.4969	5.60683	5.44048	5.5805	5.52009	5.45296	5.48018	5.50995	5.59339	5.4485	5.54206	5.61489	5.10592	5.549	5.59268	5.56033	5.69465	5.48139
LMO2	5.83651	5.70471	5.90258	5.95986	5.83145	5.80828	5.69482	5.70129	5.73193	5.89454	5.76823	5.7958	5.78251	5.73357	5.83624	5.71964	5.65081	5.80594	6.1113	6.00357	5.84094	5.87016	5.9211	5.84995	5.96123	5.97525	5.91	5.77429	5.73114	5.76273	5.93729	5.88212	5.74386	5.68882	5.69631	5.70245	5.85274	5.53998	5.87312	5.81907	5.7178	5.27	5.92622	5.84099	5.88865	5.65494	5.7099	5.84683	5.86968	5.76242	5.76433	5.74967	5.75587	5.85174	5.64171	5.93428	5.69357	5.78992	5.9144	5.79648	5.8944	6.12944	5.69957	5.71475	5.77242	5.5192	5.77837	5.76105	5.81442	5.83235	6.02179	5.76928	5.77823	5.88001	5.59074	5.78912	6.11901	6.03633	5.91129	5.68937	5.38861	5.99035
LNX1	5.60496	5.68758	5.48451	5.70357	5.60465	5.56449	5.72924	5.68913	5.70071	5.55967	5.52549	5.66685	5.75215	5.5651	5.58744	5.69633	5.57593	5.64521	5.45091	5.53718	5.58653	5.58771	5.46974	5.57965	5.59304	5.5363	5.54541	5.6268	5.71174	5.62535	5.58477	5.62419	5.64483	5.67356	6.06766	5.74533	5.62831	5.72338	5.42581	5.60687	5.60218	5.81431	5.63783	5.64447	5.60983	5.67688	5.74465	5.54272	5.59538	5.71962	5.61524	5.72178	5.68961	5.54544	5.61755	5.57728	5.66449	5.71686	5.53622	5.877	5.5303	5.26562	5.72409	5.63882	5.76306	5.71982	5.63754	5.65341	5.70676	5.5044	5.44911	5.70936	5.67492	5.53352	5.65364	5.70132	5.60499	5.4514	5.59022	5.61641	5.59372	5.57185
LRRFIP2	5.78338	5.75503	5.84096	5.81552	5.79966	5.86917	5.71103	5.90596	5.91541	6.03583	5.84732	6.01239	5.90473	5.89713	5.86164	5.76669	5.8026	5.78769	5.82094	5.81472	5.87753	5.87688	5.78086	5.83595	5.81844	5.89307	5.58447	5.93051	5.73507	5.82748	5.84804	5.8392	5.7903	5.80657	5.89888	5.66113	5.72421	5.85608	5.74723	5.89614	5.92855	5.78025	5.79725	6.73921	5.92442	5.81587	5.7678	5.86342	5.95796	5.83014	5.8345	5.82977	5.80295	6.07077	6.09274	6.31961	5.82488	5.97741	5.81816	5.70155	5.9434	5.50376	5.71568	5.84443	5.78888	5.77435	5.81461	5.96169	5.81969	5.688	5.80635	5.8166	5.80227	5.74148	5.97343	5.87016	6.14099	5.78934	6.14908	5.76053	5.71873	5.7992
LSM1	5.30817	5.56453	5.2887	5.36505	5.37458	5.30871	5.40171	5.45859	5.60624	5.37952	5.40057	5.5855	5.60007	5.4312	5.37824	5.51479	5.3258	5.38393	5.28273	5.36348	5.44805	5.42939	5.28644	5.46894	5.41759	5.36611	5.3057	5.37856	5.41279	5.42531	5.43506	5.35302	5.41348	5.43859	5.42377	5.5641	5.50364	5.52417	5.32343	5.39894	5.38755	5.52893	5.43669	5.52803	5.42513	5.47423	5.45164	5.37167	5.4004	5.44886	5.36442	5.40063	5.46943	5.25776	5.40641	5.39615	5.5315	5.47938	5.34078	5.47954	5.30814	5.09778	5.47294	5.52771	5.4486	5.56215	5.40866	5.4316	5.48678	5.31447	5.27831	5.47178	5.40739	5.34675	5.44091	5.40124	5.18632	5.36771	5.33839	5.39739	5.34293	5.37762
LTA4H	6.0214	6.12085	5.94331	6.05764	5.96354	5.95313	5.80697	6.06464	6.15095	6.02343	6.14611	5.9927	5.9787	6.05821	6.09026	6.07421	5.98412	5.98011	5.98871	5.98287	6.01828	6.00325	6.02536	6.02368	5.97242	5.95702	6.02974	6.04082	6.00678	6.01629	5.94193	5.98413	6.00316	5.96986	5.87717	6.0181	5.97695	6.09824	6.02464	6.02894	6.03206	6.12367	5.98749	5.99034	6.0609	6.0591	6.06373	6.03622	6.01814	6.05384	6.14901	6.07249	5.99359	6.01098	5.91555	5.93571	6.10137	6.06101	5.99989	6.03285	6.02271	5.78927	6.07149	6.06669	5.98403	6.0967	6.0252	6.07463	6.04004	6.00192	5.84932	6.01215	6.04801	6.03051	6.12188	6.10551	5.74572	6.04939	5.98725	6.08965	6.08061	5.99479
LTV1	6.13685	6.02437	5.89761	6.03285	5.94701	5.9177	6.01285	6.05796	6.01706	6.02867	6.17554	6.01353	5.97411	6.00002	6.04571	6.0279	5.97846	6.00559	6.02948	5.97119	5.96596	5.99473	5.90195	5.98243	5.89187	6.02895	6.03323	6.00926	6.05336	5.99934	5.9946	5.87748	5.97535	5.97978	6.09473	5.95558	6.16123	6.03322	5.92871	6.01686	5.96565	5.93492	6.03509	5.99412	6.01352	6.02449	6.02465	5.96633	6.02195	6.14818	6.16102	6.06841	6.11737	5.9594	5.98284	6.00264	6.01201	5.99998	5.94168	6.02576	6.03103	5.75722	6.11483	5.98527	5.9496	6.12841	6.00778	6.09955	6.00558	6.01368	5.93189	6.12781	6.07701	5.9502	6.01671	6.15476	5.6728	6.06611	6.03967	6.09839	6.24359	5.95543
LUZP4	5.87406	5.65492	5.52696	5.68182	5.759	5.84867	5.6071	5.65504	5.78432	5.73119	5.72856	5.75643	5.68894	5.68935	5.78446	5.69155	5.77035	5.76004	5.69644	5.62428	5.70015	5.73496	5.64834	5.72187	5.77805	5.67169	5.75853	5.70062	5.92672	5.73356	5.79265	5.67212	5.71159	5.73121	6.2511	5.73641	5.73579	5.75285	6.0681	5.68174	5.71111	5.83747	5.64087	5.72171	5.77927	5.6819	5.7675	5.76629	5.6941	5.82917	5.83517	5.77002	5.63658	5.78429	5.73385	5.58124	5.69231	5.78417	5.64821	5.52965	5.76921	6.13217	5.7755	5.74233	5.69953	5.7602	5.70574	5.78209	5.66629	5.89229	5.78671	5.77635	5.74231	5.78877	5.73647	5.8588	5.40292	5.54949	5.53501	5.96862	5.83462	5.66467
LY6K	5.79694	5.67089	5.80322	5.71007	5.83021	5.86919	5.69261	5.61927	5.64758	5.72309	5.95662	5.6664	5.66292	5.63064	5.67189	5.61402	5.78051	5.73435	5.81318	5.80262	5.62898	5.69108	5.78178	5.5873	5.86931	5.71222	5.66211	5.67858	5.71663	5.78399	5.69617	5.87651	5.6964	5.66185	5.68297	5.76437	5.74055	5.64842	6.01891	5.72608	5.74691	5.56808	5.49563	5.52973	5.72993	5.63198	5.65509	5.6395	5.73575	5.64787	5.66616	5.78726	5.74799	5.79086	5.67109	5.72809	5.60136	5.70365	5.7182	5.66008	5.76177	6.14167	5.72055	5.73981	5.77256	5.66709	5.8258	5.71738	5.69581	5.9104	5.85293	5.57743	5.68119	5.67637	5.56022	5.72676	6.02041	5.8015	5.72436	5.65678	5.43099	5.8823
LY86	6.15983	6.02559	5.90541	5.8759	6.02563	5.94976	5.95566	6.16118	6.12668	6.00058	6.15588	6.11428	6.03553	5.98612	6.0371	6.08828	6.10381	6.02279	5.96323	5.94874	6.0829	6.06757	6.04991	6.05912	6.03613	5.95506	5.97758	6.02329	6.05923	5.94901	5.94226	6.0294	5.99878	6.0009	7.43137	6.0954	5.99654	6.12359	5.98487	6.08171	6.09413	6.18526	6.04338	6.08919	6.05387	6.12515	6.05332	5.81836	6.04822	6.13006	6.08522	6.32951	6.0532	5.90017	5.96097	5.98421	6.12091	6.07738	6.00997	6.14294	5.94531	5.84432	6.13618	6.02954	6.19834	6.07388	6.00205	5.99653	6.02453	5.9784	6.18931	6.03786	6.01765	6.09413	6.17537	6.12844	5.84669	5.94658	5.8914	6.02678	5.99322	5.80575
LY96	5.94115	5.93174	5.74444	5.89876	5.74456	5.76225	5.7503	5.8844	5.92208	5.82152	5.86342	5.83475	5.92904	5.8404	5.88799	5.89438	5.83414	5.80971	5.80414	5.77646	5.84944	5.90003	5.7791	5.85986	5.81776	5.74992	5.73026	5.81945	5.80462	5.68733	5.81823	5.81282	5.82036	5.79667	6.10957	5.86232	5.89763	5.93741	5.78382	5.76732	5.87299	5.83047	5.81597	5.84135	5.89558	5.89093	5.90133	5.88821	5.82942	5.92134	5.96862	5.92504	5.91296	5.67729	5.76876	5.75301	5.88022	5.94649	5.73016	5.95751	5.73622	5.56467	5.88193	5.88856	5.81111	5.9504	5.90222	5.90332	5.868	5.84539	5.70953	5.86087	5.9234	5.77447	5.85533	5.97597	5.60991	5.79255	5.82368	5.89458	5.85953	5.90642
LYL1	5.88835	5.73294	5.83832	5.97807	5.73023	5.85976	5.55337	5.69425	5.69151	5.8148	5.81507	5.79707	5.65797	5.76914	5.80946	5.78208	5.79498	5.91618	6.0632	6.01299	5.82558	5.95004	5.99539	5.95687	5.90639	5.92991	5.94107	5.72153	5.66495	5.76019	5.82448	5.92511	5.77682	5.75696	5.6421	5.77311	5.97584	5.60912	5.94111	5.81234	5.73965	5.71838	5.93565	5.68529	5.90251	5.71318	5.71847	5.87559	5.77935	5.80748	5.90815	5.73716	5.70555	5.89142	5.75005	5.92488	5.7081	5.81496	5.91457	5.8191	5.88163	6.15496	5.68349	5.75887	5.81465	5.67628	5.8233	5.74997	5.74027	5.86796	5.92353	5.82513	5.81377	5.83703	5.66625	5.89674	5.99678	5.95994	5.89003	5.70126	5.39718	6.0219
LYN	5.59905	5.78355	5.87839	5.85331	5.87736	5.74565	5.53065	5.6322	5.65724	5.74868	5.78215	5.7543	5.76165	5.64066	5.60184	5.75865	6.04112	5.80177	5.77286	5.75696	5.63183	5.62137	5.75512	5.47707	5.87807	5.70674	5.78111	5.92974	5.63161	5.81278	5.68412	6.01987	5.81701	5.73411	5.69152	5.79092	5.66109	5.6918	5.6431	5.76693	5.76834	5.65096	5.59987	5.72531	5.7179	5.8204	5.7694	5.85571	5.79262	5.58979	5.7631	5.74349	5.70555	5.89218	5.67721	5.81044	5.81201	5.71295	5.91894	5.75391	5.77309	5.32171	5.69341	5.79136	5.86261	5.64257	5.92869	5.83253	5.73203	5.59139	5.83442	5.66369	5.73847	5.62346	5.6566	5.67956	6.04719	5.81428	5.85452	5.5503	5.68636	5.80805
LYPD6B	5.59752	5.34247	5.14828	5.42014	5.20652	5.46267	5.37294	5.35517	5.45895	5.41095	5.40634	5.40702	5.3749	5.25627	5.46112	5.34406	5.39548	5.39962	5.31355	5.24984	5.31163	5.36351	5.30354	5.35536	5.22521	5.28277	5.13236	5.25891	5.40374	5.39741	5.45908	5.2401	5.32008	5.38205	5.89322	5.35283	5.48948	5.35111	5.53612	5.3625	5.32449	5.60687	5.3057	5.27364	5.35971	5.41169	5.40518	5.14057	5.30006	5.40062	5.52077	5.43428	5.45324	5.18559	5.25357	5.227	5.28561	5.40738	5.25213	5.54119	5.30202	5.69128	5.4811	5.33873	5.29348	5.48225	5.46498	5.3383	5.40651	5.56242	5.26045	5.35247	5.43687	5.39315	5.44127	5.46928	4.77097	5.07925	5.16686	5.47801	5.48726	5.48124
LZTR1	5.79652	5.95249	5.87836	5.80034	5.96213	5.78219	5.70797	5.87722	5.78879	5.83185	5.8688	5.85046	5.81665	5.96977	5.86394	5.82644	5.75306	5.87909	5.98626	5.91045	5.99898	5.94933	6.03666	6.00227	5.81091	5.96623	5.90211	5.91953	5.83575	5.86421	5.77448	5.84347	5.90648	5.825	5.87503	5.77346	5.97161	5.83293	5.7646	5.8751	5.92869	5.80249	5.93433	5.88623	5.94928	5.92174	5.84372	5.87494	5.80407	5.83723	5.92407	5.8758	5.87414	5.84755	6.01499	5.89521	5.95029	5.91795	5.8457	5.66248	5.9686	5.55452	5.78109	5.90359	5.84251	5.87401	5.85749	5.81767	5.86974	5.79059	5.76642	5.93337	5.90022	5.90713	5.94955	5.84188	6.1743	6.08503	5.91196	5.80383	5.91237	5.79321
MAEL	5.77044	5.54433	5.66689	5.84083	5.56342	5.85547	5.50646	5.63282	5.61758	5.66566	5.83419	5.63082	5.57611	5.46454	5.61282	5.55224	5.63151	5.78687	5.75561	5.63314	5.50662	5.59788	5.64987	5.56679	5.74062	5.59276	5.54073	5.56139	5.77802	5.65918	5.64212	5.70798	5.58243	5.59405	5.59833	5.78432	5.79239	5.58226	5.92067	5.7316	5.65499	5.4884	5.44946	5.50971	5.76373	5.50056	5.60155	5.59559	5.68455	5.64073	5.64643	5.7122	5.61248	5.61372	5.4414	5.60442	5.44424	5.55972	5.55792	5.60744	5.57342	6.1171	5.64168	5.47602	5.62203	5.63131	5.74694	5.53683	5.63432	5.80979	5.7113	5.56673	5.70664	5.73199	5.67218	5.76625	5.63262	5.45685	5.56765	5.68371	5.6351	5.87344
MAFG	5.68351	5.74347	5.68059	5.66719	5.74006	5.59373	5.67214	5.77943	5.71303	5.76884	5.76238	5.69261	5.60079	5.76814	5.75523	5.78811	5.61043	5.70227	5.8629	5.82991	5.81903	5.82811	5.87047	5.81894	5.69381	5.73688	5.89192	5.74825	5.61802	5.65316	5.78448	5.62057	5.68031	5.66812	5.49554	5.5551	5.67155	5.66868	5.6297	5.61762	5.63595	5.66011	5.81494	5.78801	5.76661	5.67091	5.70988	5.80192	5.70378	5.7792	5.74854	5.67927	5.78983	5.6477	5.72372	5.67967	5.76305	5.7949	5.73508	5.57739	5.77819	5.62864	5.75348	5.78187	5.60635	5.70105	5.66316	5.74935	5.75154	5.72372	5.75461	5.66946	5.77919	5.71664	5.70397	5.67109	5.27691	5.80286	5.83153	5.74913	5.8923	5.58477
MAGEA10	5.72536	5.58646	5.63869	5.59113	5.71076	5.83175	5.72228	5.68678	5.57473	5.66878	5.88658	5.58257	5.76911	5.63622	5.7168	5.57284	5.721	5.64511	5.67842	5.58621	5.6233	5.59857	5.62339	5.64842	5.72923	5.6695	5.59697	5.63644	5.68653	5.78706	5.66098	5.65836	5.65889	5.66404	5.80322	5.69038	5.61729	5.67785	5.96141	5.73428	5.78931	5.6694	5.54697	5.59017	5.73397	5.56699	5.68949	5.47422	5.68354	5.61532	5.58249	5.69782	5.59162	5.83633	5.63954	5.67342	5.61725	5.607	5.58062	5.45584	5.71358	6.05701	5.55091	5.64781	5.63476	5.63338	5.70047	5.57732	5.63907	5.82082	5.63998	5.618	5.71384	5.82388	5.73277	5.78425	5.40156	5.52117	5.56478	5.71122	5.52934	5.78929
MAGEA4	5.75123	5.77546	5.67222	5.80928	5.73189	5.55523	5.61397	5.76827	5.66735	5.72667	5.84796	5.71976	5.76118	5.71741	5.76274	5.72553	5.66627	5.70945	5.74885	5.68201	5.7016	5.72938	5.65599	5.69944	5.61335	5.69389	5.7242	5.69005	5.65786	5.76728	5.81714	5.588	5.66754	5.74076	5.55542	5.70917	5.66312	5.7323	5.64279	5.56811	5.56461	5.61373	5.74646	5.83065	5.72102	5.65905	5.67075	5.6641	5.74605	5.77223	5.79004	5.79761	5.72294	5.68226	5.65873	5.81053	5.70804	5.7048	5.64394	5.68892	5.75716	5.36658	5.72141	5.68933	5.60464	5.73738	5.67492	5.75368	5.72787	5.64562	5.60724	5.74881	5.74976	5.5561	5.64317	5.65687	5.35043	5.73609	5.66605	5.66857	5.96076	5.63341
MAGEB1	5.83693	5.46128	6.12757	5.54533	5.75481	5.99047	5.91097	5.65603	5.68121	5.69117	5.48354	5.78512	5.76683	5.65423	5.70488	5.65552	6.10275	5.96683	5.887	5.84854	5.57265	5.66793	5.68795	5.38938	5.89305	5.68753	6.56905	6.07437	5.87648	6.12973	6.18952	6.00245	5.97506	5.88681	5.45325	6.25001	5.56682	5.66101	5.93664	5.95236	5.8548	6.22348	5.47121	5.57851	6.65865	5.60803	5.60453	5.79546	6.01043	5.73747	5.62747	5.75986	6.15954	5.98442	5.64191	5.61781	5.52716	5.64837	5.94754	5.40892	5.95566	6.1733	5.74577	5.60795	5.93541	5.66589	5.77274	5.77621	5.89935	5.86843	6.56474	5.77028	5.72505	6.21147	5.95888	5.94559	6.11573	5.51015	5.78996	5.93186	5.83588	5.66679
MAGEB2	6.18067	5.80931	6.4549	5.68895	5.99813	6.29681	6.26136	5.93959	6.00022	5.80979	5.66973	6.00652	5.92947	5.96251	5.92531	5.84814	6.34931	6.31905	6.1679	5.94709	5.76998	5.8817	5.90246	5.78119	6.16405	5.9587	6.92992	6.47765	6.09866	6.44349	6.16927	6.28607	6.27571	6.16577	5.75575	6.58704	5.56337	5.93754	6.24926	6.24989	6.13764	6.49783	5.74913	5.87616	6.99134	5.89513	5.88906	6.28768	6.25981	6.05224	5.87018	6.04769	6.41576	6.20115	6.00058	5.76029	5.77947	5.94153	6.16183	5.63533	6.25422	6.47498	6.05381	5.92972	6.15611	6.03417	6.0105	6.04824	6.17017	6.2099	6.98217	5.94875	6.01304	6.70869	6.29984	6.34275	6.2849	5.63286	6.14215	6.20459	6.28039	5.92561
MAGEB3	5.57109	5.20524	5.3879	5.35544	5.35515	5.51957	5.50409	5.4109	5.43981	5.41623	5.6464	5.29155	5.35458	5.25627	5.33563	5.32654	5.65364	5.44286	5.47169	5.4126	5.28869	5.40114	5.50127	5.27006	5.43938	5.47497	5.12901	5.38833	5.56015	5.45647	5.33293	5.49195	5.38735	5.25623	5.36833	5.31378	5.43897	5.38784	5.68996	5.48966	5.39473	5.34322	5.25651	5.33956	5.52748	5.28741	5.34203	5.34661	5.48657	5.34355	5.38138	5.42169	5.38207	5.4313	5.29816	5.42957	5.32872	5.30653	5.3151	5.38597	5.37427	5.83998	5.31408	5.32246	5.31066	5.34799	5.44745	5.37751	5.44868	5.56542	5.36791	5.32718	5.5138	5.48385	5.35001	5.50166	5.85885	5.32264	5.30052	5.42075	5.27341	5.54171
MAGEB4	5.98828	5.63837	6.22529	5.68808	5.75683	6.10836	5.94145	5.73818	5.74213	5.78163	5.57597	5.83454	5.8742	5.75917	5.77145	5.67	6.2672	6.11476	5.98665	5.8691	5.65746	5.73541	5.79137	5.54045	6.01214	5.82596	6.4833	6.17108	5.97972	6.22108	6.20667	6.05339	6.04846	5.88089	5.57225	6.36995	5.63744	5.76312	6.09347	6.0449	5.88046	6.16566	5.59238	5.66958	6.60205	5.72629	5.83413	5.90142	6.06034	5.77728	5.73415	5.9084	6.16095	6.03164	5.7967	5.69617	5.60405	5.76396	5.99137	5.5512	5.99061	6.33536	5.87432	5.80074	5.99385	5.81748	5.90172	5.86661	5.99103	6.0349	6.57366	5.84237	5.77255	6.12572	5.97235	6.04953	6.17169	5.53886	5.873	5.9712	5.75114	5.74137
MAGEB5	5.79038	5.68543	5.84495	5.77184	5.80066	5.95887	5.65661	5.57577	5.64611	5.72607	5.87691	5.65676	5.73602	5.58206	5.64407	5.63766	5.89235	5.80396	5.72765	5.70961	5.57587	5.61936	5.81116	5.61089	5.87537	5.60061	5.59484	5.73088	5.73379	5.82595	5.68926	5.95982	5.79773	5.68659	5.87787	5.86456	5.56712	5.67227	5.99812	5.77807	5.7881	5.56733	5.44122	5.55144	5.66459	5.74029	5.72236	5.67022	5.68671	5.59449	5.64739	5.87466	5.71372	5.80123	5.6559	5.70365	5.61572	5.64323	5.80585	5.65204	5.70668	6.20113	5.65677	5.77749	5.85173	5.69043	5.83701	5.72964	5.6453	5.92638	5.79756	5.60508	5.70446	5.73386	5.58221	5.8199	5.97214	5.66184	5.72107	5.7205	5.53245	5.96283
MAGEB6	5.78418	5.61482	5.83603	5.66364	5.76229	5.92803	5.58234	5.62894	5.68506	5.70496	5.80518	5.68061	5.78579	5.59778	5.61986	5.68552	5.97075	5.80499	5.7853	5.69768	5.58494	5.58436	5.78744	5.60532	5.82929	5.62717	5.69779	5.75296	5.74563	5.72569	5.68888	5.99024	5.79989	5.69203	5.61831	5.89419	5.59058	5.72611	5.978	5.8025	5.78536	5.7287	5.48848	5.59473	5.67385	5.77902	5.7541	5.80259	5.72003	5.59628	5.60692	5.79504	5.6663	5.81618	5.57294	5.73948	5.61401	5.62753	5.85748	5.65056	5.80031	6.08724	5.71282	5.77134	5.85284	5.68434	5.85126	5.70963	5.69362	5.93981	5.90497	5.62657	5.71748	5.73729	5.61558	5.77456	6.00562	5.67054	5.74092	5.70496	5.55993	5.89126
MAGEC1	5.77208	5.50979	5.58997	5.6415	5.54168	5.80379	5.53534	5.65406	5.71702	5.66999	5.86301	5.55057	5.54989	5.51028	5.61643	5.52408	5.57576	5.68426	5.71829	5.63928	5.61799	5.61796	5.69381	5.60927	5.65829	5.67265	5.44594	5.55628	5.70282	5.66954	5.56636	5.69392	5.58569	5.54502	5.5261	5.51051	5.75468	5.6792	5.89732	5.72118	5.70576	5.45865	5.5183	5.48944	5.73449	5.4332	5.59244	5.61693	5.75132	5.57933	5.66389	5.62428	5.58428	5.54488	5.44109	5.71052	5.49179	5.54374	5.58832	5.54644	5.67606	6.0926	5.52646	5.61719	5.13009	5.53125	5.60812	5.57718	5.62834	5.77448	5.71126	5.55637	5.71347	5.62282	5.70153	5.69587	5.80245	5.5562	5.63962	5.65623	5.43673	5.77394
MAGEC2	5.71897	5.3503	5.56285	5.54599	5.45206	5.66582	5.42267	5.51726	5.53952	5.53417	5.74122	5.4479	5.48961	5.35439	5.55689	5.48938	5.76024	5.59381	5.60088	5.52782	5.41197	5.47277	5.62199	5.37792	5.59068	5.49426	5.29616	5.43642	5.63952	5.5958	5.54119	5.64292	5.50354	5.36417	5.70485	5.46094	5.53765	5.3899	5.85871	5.61008	5.51329	5.46189	5.37022	5.39904	5.59137	5.395	5.496	5.56321	5.60473	5.49827	5.51048	5.59043	5.47573	5.56608	5.35121	5.51701	5.36515	5.42051	5.39133	5.5533	5.49786	6.02918	5.44658	5.47306	5.4688	5.47507	5.60671	5.47658	5.51108	5.70456	5.57838	5.42809	5.59125	5.62105	5.50443	5.62685	5.5169	5.42623	5.42676	5.51252	5.45866	5.64419
MAGEC3	5.71696	5.45093	5.60651	5.65713	5.59315	5.77255	5.51797	5.66753	5.63081	5.59733	5.8277	5.52005	5.51531	5.47221	5.57983	5.54756	5.57325	5.65683	5.72924	5.65458	5.46311	5.55747	5.6388	5.5421	5.58287	5.64265	5.45103	5.55154	5.65841	5.6683	5.56898	5.66862	5.57968	5.50923	5.62641	5.64557	5.75782	5.60217	5.78907	5.70023	5.6584	5.47826	5.49529	5.47385	5.68604	5.45347	5.53259	5.42803	5.66879	5.55985	5.64705	5.61377	5.61932	5.57486	5.43546	5.66003	5.43796	5.52871	5.49452	5.67921	5.60981	6.05115	5.5423	5.44584	5.51679	5.52647	5.71538	5.51288	5.65773	5.7698	5.65528	5.59182	5.668	5.6447	5.56347	5.70924	5.47151	5.53551	5.5362	5.56176	5.47981	5.75131
MAK	5.52067	5.55583	5.55881	5.41764	5.59929	5.42448	5.43128	5.6302	5.45061	5.55164	5.60566	5.52421	5.45621	5.62993	5.54809	5.59845	5.51701	5.54396	5.63447	5.60232	5.59751	5.58295	5.57343	5.57762	5.44425	5.52832	5.66519	5.62644	5.4588	5.5481	5.65978	5.53117	5.5319	5.49694	5.37327	5.40167	5.44988	5.54304	5.49963	5.44538	5.45216	5.51757	5.61642	5.65537	5.62856	5.55644	5.49511	5.59094	5.5482	5.59896	5.60796	5.59114	5.57052	5.57523	5.60812	5.44115	5.6136	5.61333	5.50343	5.37806	5.65853	5.30318	5.54938	5.55691	5.48876	5.56922	5.50576	5.57772	5.52928	5.54636	5.56382	5.48929	5.58932	5.51142	5.57275	5.55272	5.31524	5.65652	5.6551	5.62981	5.67875	5.37259
MAL	5.88025	5.59747	5.81261	5.64769	5.65533	5.81115	5.77388	5.83669	5.81493	5.76701	6.08866	5.74	5.65346	5.66647	5.71584	5.67716	5.85211	5.71149	5.62878	5.71882	5.65798	5.70039	5.70124	5.65355	5.72394	5.72319	5.52362	5.67388	5.75766	5.82721	5.59547	5.85795	5.65683	5.70198	6.32976	5.71778	5.63909	5.74644	6.00783	5.83877	5.83616	5.50687	5.63406	5.62734	5.81697	5.60659	5.61714	5.7534	5.78197	5.65946	5.76796	5.7562	5.81007	5.7445	5.73197	5.72119	5.70071	5.70275	5.64412	5.78403	5.85813	6.14493	5.68055	5.67529	5.73177	5.6075	5.78565	5.67605	5.60606	5.9177	5.75016	5.60445	5.73154	5.8976	5.76432	5.76201	6.18122	5.77618	5.68208	5.8014	5.51277	5.72551
MALL	5.72837	5.60976	5.46161	5.4852	5.50289	5.62334	5.63462	5.54467	5.59318	5.59963	5.84648	5.57358	5.55677	5.57494	5.60906	5.59369	5.71739	5.56171	5.60329	5.50623	5.5978	5.66711	5.54487	5.54269	5.57957	5.63952	5.43653	5.60028	5.65331	5.60455	5.53582	5.62443	5.5617	5.61405	7.54684	5.46912	5.54091	5.63795	5.92258	5.64497	5.56423	5.53558	5.5062	5.55613	5.68349	5.60578	5.67807	5.59515	5.55752	5.6081	5.64697	5.6985	5.68378	5.70434	5.59806	5.41517	5.60494	5.58753	5.42066	5.53208	5.53615	5.95348	5.70255	5.70657	5.652	5.69903	5.54696	5.59986	5.58855	5.68374	5.44082	5.54402	5.62076	5.69062	5.62536	5.69309	5.42661	5.55006	5.44003	5.70785	5.63087	5.70403
MAP2K1	6.08995	6.11138	5.9544	6.11277	5.89549	5.91482	5.9467	6.12198	6.1297	6.03955	6.21201	6.03577	6.23246	6.04416	6.08814	6.13679	6.0587	6.05023	5.97631	5.9559	6.02129	6.06865	5.94505	6.01965	6.00665	5.93377	5.91613	6.02645	6.04771	5.9745	5.99368	6.03482	5.99497	6.04905	6.04282	6.12759	6.13627	6.11799	5.9854	6.09552	6.00694	6.09962	6.04739	6.0394	5.98622	6.08562	6.03518	5.94196	6.0276	6.10867	6.16848	6.04704	6.14507	5.89788	5.94976	5.99317	6.07656	6.00698	5.87744	6.06461	5.97427	5.82598	6.15825	6.11721	6.01648	6.17351	6.04484	5.99512	6.10604	6.05408	5.87863	6.09984	6.15798	6.02144	6.08301	6.10663	5.7325	5.93942	6.06354	6.03915	6.02136	6.10143
MAP2K3	6.24953	6.2152	6.28444	6.20776	6.19974	6.25406	6.16399	6.19272	6.16061	6.30238	6.22465	6.13675	6.11173	6.15771	6.28041	6.21553	6.29315	6.30671	6.43191	6.37441	6.24255	6.34824	6.42853	6.32866	6.3164	6.32327	6.09531	6.16915	6.11474	6.188	6.28929	6.27763	6.13221	6.14814	6.19866	6.14176	6.21611	6.09351	6.37505	6.33226	6.19323	5.93406	6.18883	6.23631	6.23937	6.10787	6.16439	6.26726	6.19511	6.17546	6.18169	6.29734	6.1888	6.28947	6.22383	6.25684	6.22879	6.19295	6.2612	6.21273	6.29063	6.51945	6.1207	6.2124	6.18223	6.05151	6.29332	6.22967	6.15159	6.27603	6.29483	6.18459	6.18877	6.20103	6.0307	6.20987	6.39897	6.41392	6.20998	6.2339	5.99061	6.28108
MAP2K5	6.16781	6.20906	6.11406	6.08226	6.13723	6.20476	6.30124	6.18615	6.29903	6.1455	5.92404	6.25461	6.24347	6.13527	6.18138	6.14105	6.03547	6.04459	6.15363	6.25031	6.33548	6.22148	6.2205	6.29002	6.05312	6.27395	6.18054	6.07231	6.2167	6.22135	6.21505	6.09492	6.13821	6.23294	6.15614	6.13168	6.18423	6.18055	6.21981	6.14557	6.11335	6.20591	6.23915	6.15781	6.08092	6.19385	6.23481	6.23689	6.14913	6.13608	6.13275	6.12041	6.17014	6.20306	6.25678	6.25512	6.10882	6.18631	6.20873	6.32347	6.09309	6.45466	6.1849	6.10418	6.26665	6.21462	6.10803	6.11729	6.16195	6.21643	6.16278	6.21632	6.13761	6.19515	6.14836	6.07092	6.26086	6.16939	6.13358	6.14404	6.20483	6.18079
MAP2K6	6.05242	6.01751	6.17553	6.16918	6.10476	6.17672	6.11372	6.06306	6.04767	6.19065	6.09282	6.10859	5.98319	6.08852	6.13096	6.11443	6.14836	6.22169	6.30018	6.22093	6.19299	6.16316	6.27661	6.17091	6.19283	6.20617	6.10869	6.10544	6.05126	6.11664	6.12946	6.21108	6.13515	6.06688	6.00523	6.07936	6.13637	5.95619	6.23962	6.06237	6.04072	5.97362	6.02815	6.13596	6.05729	6.1311	6.05925	6.11459	6.08773	6.03864	6.08433	6.12362	5.99754	6.22497	6.06243	6.14278	6.08302	6.15194	6.15326	6.03867	6.14442	6.35468	6.01046	6.07372	6.18393	5.93893	6.12779	6.08212	6.05997	6.23804	6.15301	6.04732	6.08993	6.01961	6.04208	6.10083	6.33897	6.2476	6.16183	6.0034	5.91745	6.15485
MAP2K7	6.2943	6.16581	6.18051	6.38054	6.23937	6.12872	6.16851	6.0184	6.00487	6.19001	6.07525	6.09253	6.06433	6.21377	6.16457	6.15207	6.21085	6.2181	6.34703	6.1953	6.28125	6.28225	6.3148	6.36154	6.01188	6.29197	6.36504	5.9748	5.98456	6.14693	6.11684	6.08777	6.0443	6.0077	6.14708	6.03578	6.28231	6.01631	6.26947	6.04738	6.1256	6.11668	6.17538	6.21517	6.10005	6.0054	6.06814	6.13632	6.13088	6.22955	6.17768	6.18484	6.03932	6.17466	6.15216	6.15237	6.0655	6.12037	6.15696	5.91693	6.08523	6.45239	6.10499	6.16282	5.93414	6.07223	6.16987	6.10724	5.90185	6.22485	6.23156	6.22419	6.15291	6.18126	6.00789	6.12579	6.03479	6.40316	6.07651	6.11741	6.1796	6.34486
MAP3K13	6.09225	6.02496	5.8104	5.93258	5.9533	5.96478	6.07001	6.08662	6.08186	5.9926	5.89242	6.0613	6.0786	5.92876	6.00183	6.02288	5.93477	6.00922	5.81518	5.95601	6.00452	6.00284	5.95983	6.04017	5.9424	5.9345	5.85114	6.01069	6.08324	6.02105	5.98928	5.92601	6.00029	6.03825	6.20253	6.11891	6.04979	6.11549	5.88571	6.10598	5.99974	6.16493	5.98898	5.95911	6.02077	6.07438	6.07048	5.8604	6.00565	6.12242	6.04605	6.02056	6.05735	5.84582	5.98201	5.9443	6.07098	6.0401	5.93646	6.15683	5.87875	5.73768	6.09825	6.0763	5.99969	6.12177	6.05381	6.01996	6.0882	5.97746	5.83598	6.08188	5.97074	5.97741	6.07706	6.0635	5.9002	5.84815	5.90877	6.03858	6.09339	5.87695
MAP3K14	5.14403	5.00722	5.14077	5.27367	5.08764	4.98264	4.97575	5.01475	4.92473	5.06145	5.28693	4.83592	4.9867	5.16925	5.00447	5.01152	5.29166	5.05885	5.04262	5.04063	4.95938	5.10168	5.12837	5.06234	5.08181	4.9788	5.22459	5.09099	4.95318	5.07373	5.09629	5.08268	4.93742	5.02802	5.0398	4.89359	5.0907	5.00673	5.08114	5.15022	5.02768	4.8737	5.07598	5.07198	5.0054	4.96828	4.93483	5.00516	4.92104	5.10563	5.16798	5.12869	5.11413	5.04036	5.17626	4.99734	5.04367	5.09921	5.08806	4.79641	5.16381	5.10965	5.04761	4.91489	5.14488	4.95789	4.99768	5.01488	4.96748	5.1451	4.99922	5.02563	5.12421	5.07382	5.0219	5.07404	5.34914	5.09786	4.97974	5.01363	5.03645	5.09864
MAP3K2	6.09703	6.05828	5.90278	5.92842	6.02545	5.97467	6.10576	6.11484	6.10468	6.03719	5.95049	6.07602	6.14828	5.96786	6.05565	6.05568	5.89248	6.06397	5.89634	5.95532	6.06584	6.04701	5.98199	6.06832	5.91729	5.95974	5.89929	5.99099	6.10155	6.00566	5.97107	5.94376	6.04954	6.04908	6.06728	6.12982	6.13374	6.17075	5.90598	6.09743	6.03314	6.13429	5.9863	5.99839	6.01213	6.05709	6.09364	5.84549	6.04388	6.10627	6.05827	6.04795	6.07186	5.83959	5.98259	5.99354	6.08597	6.07991	5.95542	6.22415	5.94084	5.75241	6.09979	6.07022	6.0722	6.16128	6.04848	6.01108	6.0963	5.98658	5.84959	6.07858	6.03664	5.99621	6.08664	6.06494	5.93102	5.92632	5.92437	6.07951	6.03935	5.90771
MAP3K20	4.50311	4.55541	4.55738	4.60513	4.73904	4.60964	4.77089	4.64443	4.46191	4.5652	4.73092	4.57255	4.57133	4.82094	4.68181	4.73892	4.50383	4.48489	4.47671	4.60073	4.61458	4.69354	4.49792	4.72226	4.49786	4.5733	4.80343	4.57378	4.60275	4.44642	4.42166	4.4979	4.58511	4.72935	4.81611	4.56476	4.73385	4.61305	4.65591	4.37869	4.56493	4.43924	4.70195	4.57642	4.64025	4.5634	4.68921	4.78212	4.60079	4.77922	4.7264	4.6948	4.64437	4.50786	4.72379	4.51878	4.62452	4.73222	4.63146	4.29177	4.81031	4.65325	4.6739	4.72217	4.37617	4.6888	4.45989	4.79131	4.60138	4.72098	4.61514	4.7071	4.67562	4.74772	4.54866	4.62049	4.03036	4.64756	4.61002	4.60405	4.77945	4.56837
MAP3K6	5.69803	5.72228	5.72375	5.50207	5.68016	5.67249	5.90876	5.68343	5.93464	5.76806	5.41341	5.8733	5.78489	5.6948	5.70502	5.72582	5.75667	5.63284	5.62015	5.81376	5.83325	5.76234	5.58344	5.79268	5.55058	5.75121	5.79173	5.74652	5.80384	5.72038	5.74459	5.64966	5.74592	5.82178	5.79361	5.78109	5.62862	5.77738	5.57743	5.64376	5.74253	5.80531	5.89699	5.79674	5.6713	5.75373	5.83228	5.87259	5.67348	5.67507	5.55617	5.63371	5.7243	5.70313	5.79983	5.68779	5.71119	5.75891	5.79444	5.87766	5.67848	5.57428	5.71449	5.68919	6.16026	5.68341	5.58343	5.78731	5.7579	5.53516	5.77067	5.67044	5.6878	5.71767	5.75603	5.60297	5.93915	5.76182	5.78484	5.67241	5.74462	5.58463
MAP3K7	5.42679	5.36035	5.50983	5.64541	5.31833	5.29388	5.61773	5.47019	5.59261	5.51904	5.25898	5.41153	5.67748	5.48107	5.54965	5.47655	5.25569	5.55738	5.51871	5.47553	5.64917	5.48012	5.57754	5.61675	5.31251	5.68022	5.62796	5.35071	5.39268	5.43196	5.48625	5.30847	5.32282	5.31894	5.30659	5.41761	5.491	5.37225	5.46647	5.38051	5.3575	5.62195	5.64389	5.49889	5.37681	5.32407	5.32197	5.60186	5.58398	5.56799	5.3982	5.43323	5.4184	5.42502	5.53575	5.62065	5.46118	5.52498	5.36013	5.61301	5.48019	5.69315	5.60642	5.37683	5.51293	5.29764	5.43713	5.32509	5.38565	5.47339	5.54039	5.51229	5.35811	5.43972	5.37969	5.4201	4.86829	5.56382	5.30352	5.46808	5.6232	5.49932
MAP4	5.04921	5.25919	5.44483	5.21242	5.14844	5.34163	5.48919	5.27546	5.43238	5.58395	4.98279	5.3697	5.51445	5.37182	5.44554	5.21485	5.58223	5.25762	5.09164	5.18325	5.15089	5.14978	5.06442	5.26963	5.36187	5.40074	5.46064	5.29692	5.44416	5.39451	5.43686	5.22598	5.39158	5.52862	5.37491	5.30532	5.14815	5.30647	5.12205	5.23264	5.2033	5.45622	5.47989	5.38752	5.30563	5.3413	5.3759	5.43018	5.32805	5.31266	5.14668	5.23295	5.45988	5.42279	5.17519	5.26346	5.23962	5.38323	5.45487	5.49861	5.21939	5.33252	5.35417	5.0464	5.58095	5.27149	5.13448	5.21267	5.40293	5.11455	5.59358	5.3164	5.19385	5.32325	5.81346	5.30279	5.79165	5.08895	5.44972	5.31339	5.26965	5.18322
MAP4K3	5.5637	5.60531	5.72955	5.71932	5.79502	5.60159	5.65813	5.66057	5.48254	5.60638	5.72877	5.63438	5.4655	5.61147	5.56372	5.55972	5.68782	5.69336	5.65751	5.63464	5.52709	5.53024	5.6369	5.51689	5.7061	5.59619	5.59543	5.61147	5.59438	5.73147	5.6468	5.73155	5.6665	5.49115	5.48539	5.54047	5.58458	5.4919	5.45403	5.68085	5.61784	5.41333	5.59845	5.78465	5.65748	5.57183	5.53176	5.58185	5.63926	5.58557	5.64894	5.60921	5.53081	5.64646	5.56193	5.64458	5.58505	5.60596	5.6803	5.59178	5.65681	5.22782	5.55051	5.61977	5.52714	5.55908	5.63339	5.65893	5.53848	5.49557	5.66187	5.57392	5.62344	5.47911	5.56415	5.64253	5.88862	5.6956	5.72538	5.50757	5.64289	5.649
MAP4K5	6.1154	6.02242	6.03235	6.25714	6.07	6.06768	5.94564	5.99289	5.9036	6.04689	6.04506	6.00771	6.02262	6.13759	6.04879	6.02832	5.99916	6.09524	6.27333	6.14234	6.02765	6.14469	6.17805	6.22635	6.20988	6.11336	6.15649	5.87932	6.03295	6.05473	5.93257	5.96621	5.99206	5.95409	5.82249	5.93312	6.11604	5.8677	6.10314	5.90504	5.97888	6.00871	5.98559	6.00254	6.06867	5.97326	5.98602	6.0782	6.04895	6.07949	6.04748	6.07409	5.95934	6.04581	5.99191	6.01495	5.93583	5.88999	5.98555	5.77921	6.11756	6.39884	5.97525	5.95174	5.91363	5.95136	6.01028	6.02824	5.93768	6.09457	6.08405	6.06094	6.07995	6.05425	5.99081	6.06406	5.83944	6.20102	5.99096	6.01482	5.98357	6.20129
MAPK1	6.00406	6.10878	6.07007	6.12117	5.99219	6.08141	6.19627	6.01054	6.18154	6.09786	5.81014	6.17493	6.21725	6.07288	6.10002	6.07895	6.05585	5.96469	6.00339	6.11413	6.09376	6.04337	5.99219	6.17105	6.05397	6.09961	6.13567	6.1165	6.17393	6.06963	6.10944	6.04476	6.00567	6.17667	6.09208	6.09856	6.12272	6.04472	6.09986	6.02765	6.04594	6.164	6.14543	6.06441	5.96144	6.09398	6.19514	6.16964	6.03447	6.01594	5.9309	6.02021	6.01149	6.13795	6.08926	6.09956	6.09691	6.10125	6.13712	6.30598	5.9668	6.27445	6.09501	5.92581	6.20817	6.05016	5.93564	5.97513	6.13125	6.0257	6.1429	6.09691	6.01105	6.0573	6.08361	6.02261	6.28586	6.06969	6.1156	6.06162	5.99861	6.16187
MAPK10	5.65116	5.84861	5.77179	5.89002	5.7987	5.57918	5.84641	5.74414	5.58766	5.73785	5.81083	5.62288	5.6084	5.87384	5.701	5.70941	5.64052	5.77318	5.77064	5.74165	5.73931	5.73441	5.7652	5.82922	5.77595	5.7923	5.83103	5.7437	5.63089	5.67719	5.72823	5.76949	5.68945	5.70594	5.8938	5.68241	5.69416	5.69607	5.58672	5.77784	5.7647	5.67874	5.84499	5.82757	5.73003	5.69733	5.60728	5.79855	5.71487	5.76697	5.80522	5.7863	5.7107	5.8094	5.79303	5.88557	5.82816	5.69438	5.80217	5.71071	5.84513	5.33415	5.75401	5.75832	5.70152	5.76404	5.67966	5.72695	5.67112	5.59651	5.68642	5.80151	5.75521	5.69995	5.65417	5.6682	5.84941	5.89779	5.78982	5.73565	5.88727	5.75486
MAPK11	6.23429	6.13773	6.22244	6.26261	6.14639	6.22571	6.11223	6.1421	6.04096	6.2549	6.21309	6.11661	6.22319	6.18226	6.15003	6.16584	6.20611	6.19522	6.29996	6.27285	6.13024	6.203	6.29629	6.23933	6.25319	6.2395	6.1168	6.05703	6.10967	6.14382	6.19812	6.17774	6.09674	6.1192	6.0606	6.07042	6.29057	5.98544	6.28982	6.11983	6.20081	5.89672	6.18672	6.19962	6.22541	6.05245	6.13612	6.17041	6.12859	6.11829	6.1424	6.23008	6.10166	6.2235	6.03419	6.22863	6.14894	6.15496	6.14303	6.0009	6.21472	6.46585	6.11319	6.14837	5.94982	6.00154	6.18848	6.17375	6.12757	6.16126	6.23037	6.33208	6.16701	6.18734	5.96023	6.18168	6.21431	6.23429	6.21477	6.10283	5.9194	6.32052
MAPK12	5.61193	5.65165	5.61151	5.69888	5.65728	5.52094	5.59765	5.6193	5.55853	5.51495	5.65679	5.65763	5.64539	5.74762	5.58853	5.53019	5.63456	5.62262	5.60121	5.51636	5.59115	5.57311	5.50762	5.57989	5.54219	5.63568	5.58602	5.6222	5.60584	5.69132	5.61555	5.47586	5.62904	5.60647	5.52965	5.51923	5.61728	5.65874	5.43619	5.65343	5.71795	5.58826	5.5202	5.67836	5.62248	5.60844	5.61545	5.5926	5.61014	5.65536	5.63052	5.65498	5.6628	5.61274	5.68402	5.62557	5.57504	5.59427	5.57459	5.52463	5.7141	5.14756	5.55824	5.54962	5.60596	5.58361	5.5923	5.55473	5.57419	5.52896	5.53406	5.6024	5.62473	5.5879	5.66964	5.70657	5.95086	5.57231	5.48729	5.57527	5.67574	5.5537
MAPK13	6.08959	5.95092	6.15716	6.22645	6.1196	5.98994	6.14073	6.03439	5.96418	6.14624	6.05685	6.0007	5.93151	6.12987	6.14175	6.10156	6.03819	6.20081	6.39849	6.27388	6.16417	6.26809	6.33109	6.2629	6.20835	6.1493	6.27346	5.99897	5.98192	6.05922	6.05268	6.05165	6.02995	5.9827	5.93182	5.96661	6.07564	5.93625	6.15922	6.01227	6.03693	5.73572	6.07388	6.1011	6.10781	5.89235	6.00416	6.10603	5.98159	6.14198	6.1052	6.0866	6.03477	6.09097	6.15663	6.07109	5.98263	6.00241	6.06514	5.81241	6.18459	6.39739	6.02737	5.94034	6.06355	5.96861	6.10757	6.08316	5.92508	6.17217	6.14463	6.09001	6.06507	6.08446	5.94621	5.99492	5.99599	6.37926	6.07379	6.10034	6.02304	6.07495
MAPK14	6.1286	6.13096	6.23291	6.21918	6.24644	6.24968	6.15237	6.13267	6.20886	6.18542	6.15385	6.21232	6.18002	6.20077	6.25331	6.21511	6.1577	6.16554	6.28866	6.31055	6.22718	6.29914	6.32595	6.28781	6.26516	6.15499	6.27963	6.12761	6.14199	6.16482	6.1696	6.10092	6.15917	6.10499	6.16202	6.04824	6.22577	6.12213	6.33399	6.06489	6.04751	6.20277	6.20048	6.20521	6.08632	6.08231	6.1854	6.28633	6.17584	6.21142	6.14962	6.22673	6.20728	6.22561	6.19323	6.15958	6.10216	6.08676	6.16403	5.95416	6.21528	6.49711	6.14247	6.23991	6.0777	6.08774	6.20675	6.16381	6.18055	6.28837	6.19887	6.05618	6.22512	6.12927	6.02985	6.13485	5.93211	6.17837	6.22455	6.29104	6.21294	6.23079
MAPK3	5.71451	5.71688	5.75662	5.65929	5.80247	5.70617	5.82117	5.74501	5.8843	5.7905	5.63858	5.8047	5.85622	5.75254	5.85155	5.73227	5.80594	5.79492	5.90875	5.96499	5.8869	5.93366	5.87187	5.98279	5.71171	5.91631	5.77152	5.65991	5.73993	5.79697	5.78566	5.75501	5.75733	5.77125	5.70214	5.67191	5.89857	5.71663	5.53504	5.70259	5.6398	5.6848	5.86737	5.6775	5.65582	5.65825	5.74819	5.7859	5.68785	5.79049	5.72996	5.6968	5.78776	5.77974	5.74429	5.76851	5.71324	5.71139	5.78261	5.94993	5.61027	5.77204	5.90592	5.68252	5.76909	5.71005	5.7364	5.57346	5.78905	5.88192	5.75136	5.81416	5.72965	5.68025	5.66937	5.73564	5.72974	5.91503	5.78776	5.71073	5.64177	5.82269
MAPK6	5.51706	5.46437	5.574	5.45872	5.53953	5.36812	5.44924	5.55149	5.44458	5.61333	5.52231	5.58874	5.32859	5.3939	5.47252	5.49489	5.56532	5.59449	5.71737	5.61841	5.49782	5.61468	5.54978	5.48417	5.621	5.60903	5.60621	5.52022	5.5097	5.50102	6.08285	5.60028	5.55781	5.41332	5.56828	5.45202	5.53582	5.47759	5.36775	5.58643	5.56127	5.27385	5.79637	5.45747	5.5562	5.42782	5.38875	5.51297	5.54941	5.50025	5.60192	5.46715	5.49002	5.63035	5.47118	5.6509	5.4024	5.48131	5.63155	5.43756	5.57391	5.17261	5.41676	5.52299	5.36854	5.45501	5.55057	5.51079	5.44461	5.37465	5.69027	5.64408	5.54104	5.47201	5.47712	5.56428	5.84525	5.765	5.51848	5.43446	5.42686	5.43511
MAPK7	6.11319	6.09084	6.05095	6.14238	6.05882	6.16033	6.1923	6.1604	6.23241	6.02772	5.88456	6.16834	6.20485	6.14625	6.08887	6.03397	5.9662	5.99807	6.10707	6.23355	6.27832	6.14575	6.19201	6.27932	5.99272	6.24238	6.15592	6.06736	6.16649	6.12004	6.03902	5.9777	6.1285	6.07088	6.041	6.0965	6.18855	6.04779	6.12623	5.96168	5.93929	6.18059	6.2167	6.14312	6.03924	6.04112	6.19312	6.08224	6.11607	6.13364	6.07509	6.0876	6.04308	6.12294	6.13366	6.24644	6.05009	6.1434	6.09514	6.24011	6.12112	6.42921	6.06723	5.9588	6.07559	6.06313	5.97011	5.95729	6.13353	6.12743	6.11543	6.13606	5.97662	6.05048	6.02075	5.96539	6.05269	6.03067	6.05426	6.10494	6.13009	6.18313
MAPK8_tv1	6.26359	6.15241	6.05721	6.19498	5.99189	6.08432	6.08365	6.23384	6.19468	6.1277	6.24947	6.12148	6.20828	6.11982	6.18609	6.24335	6.17602	6.13194	6.06885	6.07485	6.09389	6.12338	6.04339	6.13191	6.07748	6.03822	6.06239	6.09672	6.13061	6.08878	6.18216	6.13859	6.09796	6.13044	6.06029	6.2746	6.14423	6.22214	6.06538	6.15891	6.09046	6.16488	6.11091	6.13452	6.1438	6.25302	6.20724	6.01032	6.08977	6.22617	6.31679	6.1592	6.1727	5.9167	6.07569	6.17813	6.14847	6.12949	5.9791	6.21677	6.07865	5.97609	6.25337	6.16863	6.0837	6.2753	6.1267	6.1979	6.12814	6.14935	5.9709	6.15817	6.24715	6.11882	6.1416	6.21801	5.81531	6.02944	6.09606	6.22004	6.25761	6.11374
MAPK8_tv2	6.18601	6.14987	6.07954	6.05499	6.01287	6.02745	6.00596	6.20382	6.15552	6.07469	6.17822	6.10551	6.24728	6.02904	6.10724	6.22564	6.19196	6.10271	6.01626	6.02182	6.06843	6.09569	5.95971	6.01243	6.08839	5.95633	5.99877	6.09098	6.10204	6.09119	6.11829	6.13947	6.1402	6.10503	6.11183	6.29266	6.08008	6.21711	6.09744	6.24149	6.10312	6.23286	6.09	6.1474	6.07257	6.39183	6.2161	6.04627	6.06736	6.19419	6.20204	6.16815	6.16851	5.94181	6.054	6.32323	6.14113	6.11542	5.99652	6.16244	6.04187	5.91391	6.25847	6.21797	6.09425	6.31049	6.1089	6.10956	6.15899	6.14642	5.89649	6.14509	6.22049	6.09483	6.08471	6.25585	5.81623	5.95843	6.0986	6.18726	6.18141	6.08782
MAPK9	6.33359	6.19986	6.25273	6.40711	6.3057	6.23205	6.2124	6.25036	6.13022	6.25068	6.29231	6.18391	6.20346	6.35279	6.28979	6.24665	6.46025	6.28991	6.3567	6.32036	6.20361	6.31536	6.33582	6.32013	6.28685	6.23775	6.29664	6.20235	6.18757	6.29213	6.23477	6.26039	6.21657	6.26219	6.12654	6.16958	6.28175	6.26148	6.44429	6.32535	6.18521	6.16675	6.19592	6.26339	6.26787	6.11418	6.25781	6.27355	6.21613	6.32758	6.29975	6.44696	6.25252	6.22222	6.31786	6.17531	6.23996	6.21593	6.26067	6.02721	6.31343	6.59943	6.24259	6.2432	6.26496	6.24169	6.29382	6.23587	6.22556	6.31829	6.26466	6.22863	6.27277	6.24944	6.16475	6.21209	6.12279	6.23626	6.21611	6.26024	6.09214	6.35737
MAPKAPK3	5.33165	5.46	5.60593	5.44909	5.55368	5.44884	5.57172	5.43094	5.27125	5.52509	5.45923	5.45642	5.53555	5.54449	5.52763	5.52523	5.84406	5.54166	5.5043	5.49966	5.39269	5.52099	5.39067	5.39781	5.63412	5.43629	5.6699	5.4544	5.48983	5.49085	5.63108	5.56946	5.47461	5.5334	5.2972	5.31908	5.36633	5.48862	5.3966	5.44549	5.35723	5.45132	5.48338	5.47235	5.39612	5.45588	5.4795	5.47887	5.45199	5.58189	5.50728	5.54944	5.63521	5.55744	5.52726	5.35369	5.4142	5.45353	5.47532	5.19902	5.57624	5.49509	5.50447	5.51383	5.49291	5.41223	5.5326	5.44803	5.43203	5.61369	5.47616	5.36797	5.5851	5.37652	5.35568	5.48212	5.27351	5.39587	5.59405	5.6661	5.5138	5.40261
MAPKAPK5	5.42057	5.52599	5.5416	5.60835	5.41524	5.43426	5.30801	5.5573	5.36497	5.54368	5.4328	5.50778	5.44445	5.32539	5.41098	5.39084	5.55211	5.68162	5.65906	5.63435	5.50939	5.54223	5.54995	5.4577	5.5824	5.48092	5.50832	5.47967	5.44204	5.47446	5.62042	5.65111	5.52285	5.46885	5.40388	5.40388	5.55815	5.47253	5.27304	5.5676	5.47909	5.32778	5.58903	5.52758	5.56353	5.43894	5.4172	5.5237	5.52471	5.4845	5.55165	5.43906	5.46863	5.49538	5.35232	5.52902	5.30598	5.433	5.48747	5.56927	5.48564	5.02318	5.487	5.41702	5.5326	5.49524	5.49436	5.47056	5.56193	5.34791	5.50759	5.55272	5.52295	5.51182	5.42466	5.61897	5.54924	5.46306	5.54641	5.42605	5.37352	5.53549
MARK2	5.68257	5.78933	5.93066	5.94546	5.89908	5.81064	5.65301	5.72098	5.65721	5.77273	5.89262	5.79159	5.68441	5.72914	5.63947	5.77528	5.90847	5.80925	5.73467	5.74758	5.59863	5.56629	5.75308	5.55571	5.94859	5.65268	5.73945	5.88814	5.69042	5.78551	5.69446	5.93067	5.88477	5.77232	5.71455	5.85832	5.59783	5.72005	5.74086	5.73699	5.79378	5.7307	5.60724	5.7574	5.77914	5.79825	5.81185	5.71084	5.82165	5.66197	5.80783	5.77995	5.7046	5.85715	5.77111	5.71025	5.77796	5.72825	5.86986	5.76006	5.79605	5.41913	5.67281	5.84561	5.88016	5.78239	5.86632	5.9108	5.82329	5.6878	5.80642	5.59147	5.69777	5.65356	5.76799	5.79317	6.01106	5.73301	5.87586	5.576	5.76173	5.85422
MARK3	6.20597	6.20569	6.27303	6.43046	6.31078	6.30049	6.18254	6.15548	6.14825	6.26924	6.23014	6.19366	6.15888	6.1522	6.22733	6.20391	6.20116	6.19882	6.40089	6.28956	6.18301	6.24459	6.33356	6.27188	6.26561	6.21725	6.14707	6.2235	6.13206	6.16597	6.21302	6.33731	6.25046	6.13631	6.22804	6.1839	6.19668	6.10805	6.32181	6.19366	6.16405	5.92307	6.18843	6.25312	6.18228	6.17683	6.09981	6.28605	6.19861	6.12654	6.18528	6.21911	6.2092	6.28896	6.22418	6.229	6.1912	6.18455	6.22133	6.19111	6.21569	6.53586	6.15976	6.20083	6.22759	6.08639	6.2431	6.23279	6.18238	6.33212	6.23177	6.10798	6.23691	6.19952	6.11443	6.19869	6.48258	6.36452	6.26311	6.18833	5.96026	6.39347
MARK4	5.70801	5.89898	5.97009	5.9884	5.96185	5.84586	5.66768	5.77102	5.70312	5.74583	5.86365	5.81278	5.78897	5.7727	5.70104	5.79454	5.90508	5.80954	5.84597	5.8155	5.69166	5.70062	5.81267	5.56794	5.96379	5.73015	5.79002	5.90889	5.70963	5.8125	5.80227	5.98811	5.82383	5.76484	5.80139	5.84709	5.75783	5.75508	5.73069	5.83415	5.8007	5.76652	5.70024	5.79742	5.7893	5.82546	5.78885	5.74031	5.83156	5.74496	5.80964	5.86322	5.788	5.84435	5.74163	5.8371	5.79997	5.78259	5.91293	5.7805	5.86931	5.45145	5.74502	5.88736	5.90512	5.72308	5.89269	5.95962	5.82222	5.73701	5.88623	5.76754	5.78501	5.69592	5.79962	5.80654	6.05506	5.87392	6.00328	5.64876	5.68988	5.92196
MAST1	5.50004	5.4143	5.53198	5.50144	5.57174	5.32157	5.5706	5.56707	5.42007	5.52103	5.64645	5.3343	5.35378	5.64252	5.58163	5.51312	5.50313	5.56185	5.61796	5.68722	5.56799	5.56761	5.63434	5.64196	5.50715	5.56904	5.4118	5.53586	5.40855	5.49136	5.5364	5.60416	5.45841	5.44426	5.58041	5.50198	5.3861	5.43279	5.38511	5.57439	5.56442	5.38839	5.66747	5.5186	5.56798	5.4178	5.39419	5.55473	5.42901	5.51437	5.46223	5.53076	5.53854	5.59864	5.50769	5.5674	5.52777	5.49369	5.51979	5.42054	5.75275	5.2334	5.53512	5.46996	5.46668	5.45557	5.49703	5.50492	5.50471	5.40114	5.54693	5.47479	5.53318	5.49017	5.49288	5.5329	5.77207	5.77159	5.48714	5.54148	5.43876	5.39361
MASTL	5.46338	5.49722	5.36252	5.30404	5.43367	5.41337	5.54809	5.39278	5.66607	5.46533	5.12556	5.48627	5.39459	5.47386	5.44829	5.46093	5.36003	5.30356	5.34797	5.45851	5.50855	5.5028	5.4268	5.62371	5.31193	5.48526	5.4219	5.49237	5.48749	5.41536	5.42606	5.36318	5.46211	5.58388	5.69353	5.49155	5.35168	5.53854	5.28481	5.41859	5.45553	5.49819	5.50144	5.53397	5.42826	5.505	5.50525	5.47562	5.53142	5.41391	5.33032	5.39928	5.43834	5.41716	5.52479	5.48153	5.48479	5.41561	5.47542	5.52474	5.38129	5.27749	5.49189	5.44534	5.66375	5.46632	5.31474	5.4902	5.59104	5.27344	5.33684	5.48561	5.38413	5.44122	5.4555	5.40105	5.56576	5.39295	5.40514	5.46826	5.44918	5.25104
MATK	6.08868	6.1257	6.24561	6.24686	6.22322	6.17763	6.32879	6.05569	6.22777	6.25189	6.14828	6.19947	6.14972	6.22217	6.32714	6.22088	6.21445	6.23334	6.33246	6.34356	6.29151	6.31324	6.33544	6.35294	6.23011	6.29115	6.31307	6.11692	6.17968	6.13415	6.24987	6.17048	6.09865	6.12286	6.11461	6.0379	6.24451	6.13347	6.29876	6.07549	6.10006	6.24638	6.20842	6.18533	6.12187	6.11258	6.21655	6.25583	6.14492	6.21442	6.20704	6.19673	6.25625	6.27462	6.195	6.16904	6.14774	6.13185	6.17294	5.91162	6.26512	6.49848	6.21357	6.18287	6.11174	6.09053	6.19818	6.19079	6.14064	6.35177	6.23267	6.12289	6.21311	6.13786	6.11501	6.18382	5.94581	6.28337	6.20574	6.2942	6.25473	6.19719
MATN3	5.88882	5.83994	6.01934	5.7617	6.02102	6.13019	5.85555	5.91398	5.83991	5.91911	6.13503	5.94973	5.8665	5.76651	5.77608	5.93457	6.28255	5.96289	5.81408	5.86205	5.78971	5.71973	5.88767	5.66341	6.04944	5.85132	5.90356	6.38933	6.0089	6.00066	5.80204	6.25294	5.98968	5.94965	7.36043	5.9525	5.6936	5.86584	6.35697	6.02013	6.03127	6.00956	5.69204	5.78835	5.79545	5.96134	5.92761	6.04462	5.9216	5.79475	5.83299	6.01683	5.90289	6.09739	6.16412	5.93949	5.97388	5.93011	6.073	6.04517	5.87456	6.4956	5.92176	6.03239	5.99696	5.90125	6.06986	5.99553	5.89436	6.16204	6.04332	5.75396	5.93819	6.05917	5.85259	5.93411	6.24257	5.84158	5.89768	5.91733	5.72588	6.05033
MAX	5.37967	5.30244	5.8423	5.12542	5.21818	5.41631	5.66736	5.30408	5.61569	5.30909	4.89735	5.34112	5.37006	5.61508	5.27736	5.26397	5.47549	5.41977	5.18828	5.29875	5.40108	5.25947	5.11142	5.31478	5.41754	5.3106	6.24023	5.71548	5.39179	5.67553	5.40084	5.1697	5.5382	5.71481	5.54541	5.53924	5.12547	5.34967	5.1707	5.4158	5.68507	5.88059	5.38904	5.37803	6.49208	5.4451	5.39469	5.47291	5.56683	5.42725	5.37867	5.21193	5.89363	5.49934	5.40317	5.21428	5.35539	5.45245	5.69749	5.43364	5.61212	5.29633	5.31665	5.41638	5.41582	5.40134	5.2256	5.28976	5.49491	5.1986	6.24622	5.48206	5.22791	6.30071	5.72311	5.19551	6.0017	5.18006	5.63286	5.43051	5.67017	5.13932
MAZ	5.9447	5.83603	6.0434	5.74877	5.7298	5.80002	5.83916	5.83261	5.87668	5.69238	5.63119	5.76947	5.90834	5.96908	5.83704	5.76994	5.90788	5.94621	5.78429	5.76424	5.82383	5.78666	5.73088	5.76001	5.90049	5.65078	6.57179	5.9913	5.74499	6.01015	5.81126	5.69616	5.8881	6.08837	5.75814	5.94935	5.66985	5.92648	5.71371	5.91012	6.00197	6.40871	5.76549	5.86488	6.66919	5.90351	5.77886	5.8009	5.94513	5.98039	5.85999	5.72417	6.27728	5.78913	5.69746	5.69912	5.82051	5.90407	5.79431	5.84846	5.89975	5.61573	5.84377	5.82223	5.65678	5.92605	5.76811	5.75803	5.89617	5.73746	6.47999	5.9114	5.75752	6.39821	6.0941	5.73989	5.92008	5.66952	5.93194	5.90024	6.02084	5.69879
MCM5	5.6747	5.59503	5.7892	5.83	5.79656	5.71128	5.4514	5.63799	5.54488	5.72931	5.73762	5.70599	5.63237	5.86886	5.83478	5.78562	5.5884	5.76117	6.02147	5.95149	5.87868	5.90732	5.96696	5.85408	5.81147	5.82674	6.04104	5.78002	5.6882	5.65132	5.73801	5.64809	5.59805	5.67419	5.55717	5.62013	5.70295	5.61511	5.7747	5.58899	5.62604	5.58617	5.89105	5.5982	5.66066	5.61227	5.65537	5.79311	5.79168	5.76554	5.84027	5.8192	5.68346	5.79398	5.80284	5.81987	5.65981	5.70695	5.79649	5.48371	5.85532	5.99835	5.68799	5.67501	5.69908	5.61824	5.68863	5.68414	5.63785	5.82395	5.87574	5.799	5.69952	5.69048	5.66276	5.75784	5.35815	5.98504	5.79647	5.81013	5.63946	5.74741
MCMBP	5.35473	5.4129	5.23341	5.50082	5.4157	5.34465	5.5146	5.4909	5.38613	5.40048	5.61753	5.41407	5.8431	5.4116	5.40805	5.43958	5.36487	5.44187	5.35938	5.30905	5.40895	5.3908	5.27418	5.2323	5.29865	5.3123	5.33638	5.40524	5.39045	5.2633	5.47375	5.33607	5.40288	5.41255	5.23144	5.42468	5.41494	5.44383	5.39615	5.39302	5.33497	5.46491	5.40457	5.50726	5.35918	5.37055	5.51901	5.39223	5.39164	5.45639	5.40534	5.50712	5.45048	5.33833	5.27352	5.32042	5.53253	5.38607	5.33709	5.48255	5.38675	5.08958	5.41394	5.50033	5.32392	5.52669	5.3234	5.4757	5.39086	5.31713	5.21566	5.49903	5.4805	5.30163	5.36054	5.42549	4.95524	5.32412	5.49685	5.45156	5.48977	5.38729
MDM2	5.73023	5.75207	5.88444	5.64856	5.87631	5.9703	5.74744	5.72076	5.73931	5.82907	5.98666	5.76471	5.75418	5.67967	5.66374	5.76268	6.00014	5.85939	5.72435	5.7542	5.64141	5.64805	5.81018	5.57786	5.93963	5.71148	5.74627	5.82333	5.81585	5.80316	5.66172	6.04044	5.86423	5.8112	5.82059	5.82071	5.74586	5.8017	6.18243	5.86744	5.88952	5.64418	5.54073	5.63944	5.66678	5.75797	5.81295	5.82937	5.78038	5.60025	5.70087	5.78145	5.67362	5.83552	5.71644	5.87272	5.78694	5.69007	5.88907	5.77974	5.7562	6.29239	5.72404	5.8406	5.89526	5.76735	5.92804	5.80633	5.762	6.01786	5.99249	5.75065	5.78331	5.8922	5.63316	5.77335	6.10593	5.83134	5.76709	5.77981	5.50297	5.96828
ME2	5.77666	5.92615	5.89576	6.03316	5.86377	5.85459	5.69752	5.93034	5.78426	5.84453	5.93862	5.84901	5.75437	5.77793	5.77698	5.84155	5.85747	5.86384	5.83945	5.84515	5.67465	5.72843	5.79768	5.71106	5.95336	5.78664	5.75792	5.87708	5.86332	5.83568	5.85168	5.99864	5.91254	5.76884	5.86537	5.87771	5.90399	5.82374	5.74165	5.91239	5.85276	5.71916	5.7501	5.8489	5.90224	5.82131	5.76728	5.89576	5.82621	5.80476	5.86087	5.81031	5.8452	5.904	5.7967	5.82467	5.81409	5.80178	5.75069	5.79179	5.88812	5.51672	5.80417	5.92215	5.83218	5.87739	5.84561	5.93408	5.8781	5.74407	5.82994	5.81126	5.85572	5.74445	5.86553	5.88729	6.06065	5.86485	5.93701	5.75882	5.8195	5.94872
MECP2	5.74541	5.79269	5.86351	5.73293	5.78177	5.69596	5.74868	5.8263	5.71925	5.78238	5.8384	5.72631	5.67128	5.923	5.78473	5.75312	5.71952	5.85505	5.87835	5.90528	5.84768	5.781	5.93359	5.89507	5.77212	5.7703	5.90467	5.82504	5.69632	5.74242	5.80961	5.84609	5.73913	5.71337	5.58283	5.81288	5.62376	5.70297	5.61479	5.82898	5.86527	5.66258	5.90061	5.76453	5.92573	5.78015	5.73893	5.78129	5.79837	5.73379	5.77651	5.75374	5.79276	5.79651	5.75962	5.73095	5.79235	5.77297	5.83585	5.58604	5.8449	5.54362	5.69066	5.74374	5.7514	5.74029	5.77976	5.79885	5.80058	5.65602	5.89941	5.74899	5.72066	5.84684	5.73737	5.79341	5.94229	5.95753	5.83405	5.73126	5.63405	5.65243
MED16	5.83727	5.76848	5.77832	5.69295	5.81055	5.71487	5.86646	5.86106	5.92247	5.72715	5.7323	5.78444	5.86513	5.83231	5.84534	5.80467	5.67355	5.83411	5.80225	5.92156	5.90941	5.89543	5.86997	5.90582	5.69479	5.75834	5.86886	5.72955	5.74293	5.77243	5.71186	5.79359	5.72318	5.63487	5.61517	5.77225	5.79094	5.86433	5.68114	5.7416	5.78403	5.91102	5.83425	5.8485	5.78389	5.8909	5.73102	5.85643	5.73197	5.91625	5.75278	5.79459	5.76171	5.71093	5.75233	5.72444	5.76162	5.80101	5.73118	5.76899	5.72888	5.56182	5.9321	5.82517	5.75804	5.76223	5.75163	5.76815	5.82254	5.68624	5.7828	5.78533	5.7714	5.75753	5.74543	5.7603	5.60315	5.83544	5.7412	5.73488	5.89375	5.62482
MED17	5.73612	5.66106	5.72023	5.66812	5.68689	5.62171	5.7651	5.76602	5.76372	5.77206	5.67122	5.63372	5.84544	5.72672	5.79721	5.68542	5.62991	5.73574	5.73068	5.84425	5.83813	5.80176	5.7844	5.84905	5.56992	5.66261	5.75029	5.7014	5.71577	5.68386	5.67052	5.68124	5.69769	5.69376	5.55533	5.64521	5.70265	5.718	5.50515	5.65796	5.69662	5.83859	5.8156	5.72441	5.65986	5.69811	5.60264	5.75094	5.71987	5.83452	5.71143	5.7105	5.654	5.63601	5.61781	5.71908	5.76017	5.75889	5.64125	5.86517	5.6911	5.491	5.80038	5.70966	5.79933	5.7489	5.60581	5.67891	5.73837	5.66577	5.60539	5.71768	5.6839	5.61859	5.67124	5.66545	5.4082	5.76947	5.7093	5.64808	5.84397	5.55516
MED21	5.62983	5.61254	5.79644	5.64892	5.74943	5.59623	5.70971	5.61729	5.62884	5.73194	5.65814	5.60098	5.50901	5.64448	5.62194	5.67297	5.58037	5.70952	5.89696	5.84811	5.77963	5.72541	5.87128	5.82184	5.77229	5.7187	5.74452	5.70119	5.55628	5.6472	5.72697	5.75807	5.66544	5.58378	5.48442	5.63403	5.59417	5.55962	5.55395	5.73178	5.65908	5.49965	5.76322	5.73099	5.7006	5.59808	5.55621	5.67524	5.68947	5.67735	5.65595	5.57806	5.62006	5.75746	5.47506	5.69794	5.64214	5.63097	5.70161	5.61794	5.75123	5.37958	5.58117	5.75005	5.60141	5.60118	5.68586	5.72755	5.6165	5.59525	5.77089	5.6085	5.62613	5.5734	5.60349	5.6491	5.95412	5.92517	5.7324	5.54779	5.54548	5.64565
MED22	7.06168	5.79214	6.42375	5.86117	5.95338	6.08937	7.01834	6.51556	5.64119	7.21051	6.09185	6.64141	6.28093	6.00106	5.87659	5.78765	6.11524	5.91279	5.87592	5.92515	5.80698	5.7377	5.74144	5.5831	6.03066	5.866	5.64529	5.88683	6.19319	5.62712	5.63915	5.98333	5.80784	5.76108	5.89476	5.72521	5.5219	5.67935	5.87182	5.83223	5.86398	5.71759	5.66767	8.41428	5.65225	5.87843	5.83347	5.80261	5.87195	6.1047	6.09216	5.67569	5.76486	6.16686	5.76542	5.78312	5.81127	6.75848	5.92087	5.67269	6.70593	5.5788	5.7866	5.90782	5.92091	5.74044	5.9153	5.92303	5.81736	6.89537	6.9042	5.66708	5.7943	6.40157	5.67968	5.93859	6.07851	5.73224	6.22467	5.68929	5.60063	5.97939
MED24	5.44533	5.57209	5.48859	5.45395	5.47815	5.5194	5.5899	5.56179	5.54624	5.46594	5.46247	5.50715	5.79788	5.46723	5.52182	5.5709	5.65087	5.57366	5.4836	5.54102	5.55194	5.51633	5.54401	5.55503	5.46375	5.4565	5.4566	5.49918	5.49314	5.51854	5.38389	5.47529	5.47863	5.48935	5.42772	5.54546	5.59702	5.5689	5.47252	5.5192	5.44442	5.40936	5.49514	5.54489	5.47182	5.53912	5.52331	5.59046	5.47521	5.58682	5.50648	5.578	5.51656	5.53746	5.44865	5.42922	5.52847	5.48522	5.42854	5.55079	5.45304	5.66214	5.6353	5.61113	5.43425	5.48742	5.50031	5.50725	5.55376	5.53303	5.40164	5.56224	5.48521	5.55053	5.47999	5.47963	5.15787	5.46686	5.48457	5.53487	5.50915	5.52842
MED30	5.55919	5.6002	5.54935	5.55371	5.55644	5.53427	5.58629	5.57947	5.59375	5.49138	5.53101	5.59659	5.73616	5.57672	5.50919	5.62668	5.54138	5.58038	5.53473	5.63072	5.60402	5.5406	5.57548	5.62715	5.4677	5.43081	5.54437	5.58081	5.50982	5.51462	5.57095	5.55599	5.49711	5.54942	5.41656	5.555	5.58387	5.57917	5.52281	5.5394	5.50284	5.41113	5.5713	5.57992	5.48744	5.55104	5.54604	5.61432	5.4953	5.53804	5.53747	5.53014	5.517	5.53457	5.43449	5.54866	5.55188	5.53947	5.45797	5.64207	5.45882	5.71087	5.689	5.67102	5.49188	5.58623	5.57892	5.49233	5.55966	5.60826	5.49338	5.53803	5.5651	5.61277	5.45985	5.52658	5.21941	5.50187	5.56125	5.47733	5.64057	5.53249
MED4	5.49448	5.41975	5.57256	5.36879	5.55908	5.43652	5.30847	5.43577	5.44232	5.50466	5.54572	5.46654	5.31207	5.45483	5.42451	5.49724	5.51805	5.50398	5.67354	5.59865	5.51086	5.50427	5.65043	5.58919	5.59084	5.49166	5.51032	5.5824	5.40568	5.52978	5.36961	5.61003	5.46398	5.3248	5.34313	5.49084	5.42405	5.40024	5.31577	5.55065	5.50683	5.31236	5.41021	5.52524	5.44789	5.45012	5.39962	5.45315	5.49781	5.41719	5.49016	5.45992	5.44426	5.55748	5.23496	5.51683	5.40811	5.48121	5.59497	5.33072	5.5562	5.21612	5.42785	5.47145	5.44465	5.39906	5.50604	5.51294	5.44152	5.37147	5.5884	5.42885	5.44201	5.34588	5.4354	5.4979	5.80968	5.64909	5.48956	5.37731	5.39839	5.45274
MEF2A	5.35608	5.31318	5.3895	5.51639	5.36234	5.32659	5.23566	5.2083	4.9107	5.43291	5.34298	5.41807	5.35382	5.36502	5.56084	5.40151	5.15816	5.51943	5.47144	5.44978	5.53797	5.49552	5.57232	5.51475	5.41324	5.51129	5.51223	5.39304	5.20481	5.36166	5.41305	5.30147	5.21489	5.26889	5.1289	5.19811	5.43686	5.23591	5.44424	5.1504	5.21829	5.34274	5.51828	5.29696	5.3646	5.32777	5.29055	5.41289	5.44654	5.43464	5.55673	5.34362	5.41094	5.40147	5.51649	5.44226	5.3045	5.36982	5.42788	5.15123	5.44252	5.51588	5.35862	5.34027	5.21452	5.18666	5.31385	5.44282	5.12084	5.4628	5.4561	5.36752	5.32064	5.42188	5.33028	5.2932	5.05616	5.49475	5.3958	5.46692	5.50964	5.19734
MEF2C	5.78255	5.76099	5.8193	5.77493	5.63323	5.84345	5.92085	5.78089	5.96761	5.77222	5.43237	5.92744	5.97985	5.86083	5.78162	5.68942	5.47474	5.6765	5.74461	5.8368	5.95813	5.80906	5.85684	5.9127	5.6936	5.93791	6.08503	5.77085	5.7748	5.84114	5.7807	5.69422	5.72643	5.90672	5.98253	5.7128	5.82388	5.84666	5.81542	5.66328	5.75013	5.93844	6.0007	5.78383	5.86784	5.84275	5.79489	5.88416	5.83523	5.76176	5.79098	5.72974	5.79166	5.80482	5.87781	5.92532	5.7369	5.80292	5.89516	5.82883	5.72718	6.07633	5.8266	5.84022	5.87476	5.80076	5.70283	5.7269	5.81475	5.73709	6.00188	5.89624	5.64666	5.98635	5.87129	5.58227	5.25999	5.9009	5.80405	5.84141	5.71098	5.90636
MEIS2	5.67977	5.72696	5.68556	5.69247	5.6845	5.61506	5.76442	5.75964	5.79668	5.73525	5.67919	5.64083	5.8185	5.735	5.78905	5.7784	5.66144	5.72026	5.7078	5.83235	5.84806	5.84515	5.78379	5.81641	5.59349	5.69834	5.78147	5.65553	5.64689	5.72725	5.6914	5.67897	5.68171	5.65368	5.57953	5.6965	5.66107	5.73727	5.53933	5.61449	5.70673	5.68289	5.77156	5.76269	5.71613	5.75316	5.58586	5.82226	5.66724	5.72357	5.60451	5.73875	5.74889	5.67969	5.60378	5.67536	5.7517	5.71644	5.62483	5.75718	5.65345	5.496	5.7743	5.79075	5.64706	5.75248	5.6713	5.69987	5.68175	5.69755	5.65482	5.67201	5.67791	5.7442	5.72514	5.71773	5.55116	5.71802	5.63889	5.63177	5.78295	5.59124
MEIS3	6.14746	6.1405	6.17231	6.2324	6.25566	6.08948	6.2285	6.2284	6.08501	6.10954	6.27558	6.17137	6.05548	6.2561	6.1122	6.12871	6.09478	6.16528	6.15953	6.10069	6.12891	6.13018	6.17306	6.12433	6.10154	6.13278	6.15581	6.21577	6.13272	6.19398	6.12877	6.07296	6.1842	6.152	6.29682	6.12001	6.18587	6.15043	6.11704	6.19034	6.28324	6.16217	6.19108	6.14599	6.25331	6.19103	6.08869	6.06248	6.17109	6.17571	6.25409	6.20404	6.18509	6.06795	6.21424	6.16897	6.27354	6.14667	6.10992	6.14706	6.23095	5.91637	6.12902	6.1862	6.10207	6.19213	6.12364	6.17267	6.14283	6.1385	6.06876	6.15044	6.15357	6.17613	6.17173	6.18107	6.04758	6.22068	6.07871	6.17696	6.2615	6.06135
MEOX2	5.57043	5.58093	5.56568	5.44092	5.54073	5.60983	5.66313	5.6662	5.72447	5.50802	5.36132	5.61321	5.71975	5.56648	5.47792	5.55806	5.44073	5.41962	5.43357	5.57334	5.69586	5.52114	5.57718	5.69183	5.48883	5.53548	5.71299	5.65658	5.63536	5.57073	5.54784	5.41895	5.60085	5.60609	5.44785	5.70274	5.51571	5.63613	5.60511	5.48149	5.63546	5.5168	5.51864	5.59966	5.60837	5.5647	5.60553	5.6612	5.56449	5.55266	5.39496	5.53055	5.58788	5.52874	5.58574	5.50187	5.69602	5.61991	5.60332	5.64697	5.533	5.75887	5.63158	5.60705	5.65842	5.58822	5.54355	5.55882	5.60823	5.51999	5.60316	5.60122	5.4812	5.57886	5.60618	5.4805	5.68437	5.54957	5.52345	5.59158	5.60622	5.48707
METTL3	5.39202	5.45156	5.20156	5.36159	5.37678	5.22825	5.27482	5.40266	5.38337	5.23985	5.41396	5.89518	5.30513	5.40593	5.40131	5.41886	5.35457	5.38431	5.36786	5.34353	5.39197	5.37251	5.30132	5.36665	5.56023	5.24075	5.31091	5.3556	5.31679	5.34533	5.32145	5.29996	5.34993	5.3719	5.62882	5.43943	5.39913	5.45642	5.31307	5.3123	5.39079	5.20429	5.43468	5.37322	5.29445	5.45245	5.44529	5.69903	5.29361	5.46019	5.35772	5.42271	5.46487	5.21604	5.32101	5.32032	5.48362	5.43358	5.33158	5.34373	5.31073	4.95999	5.38535	5.45936	5.33238	5.46665	5.33126	5.48826	5.38016	5.31455	5.22949	5.48008	5.41137	5.32952	5.37036	5.37011	4.97766	5.53236	5.38562	5.40521	5.41103	5.36932
MIF	4.9547	4.79762	4.90544	5.04763	5.02427	4.71847	4.56938	4.84172	4.62147	4.89006	4.87076	4.71714	4.77441	4.86242	4.81166	4.7545	4.91444	4.77095	4.74739	4.74324	4.59996	4.71871	4.69968	4.7383	4.78572	4.86197	4.86228	4.72888	4.70723	4.84963	4.83332	4.91905	4.64566	4.66439	5.2333	4.78619	4.91665	4.68251	4.79205	4.81583	4.78727	4.66126	4.89249	4.88188	4.6587	4.71779	4.6033	4.68429	4.61038	4.8834	4.86017	4.99555	4.73722	4.8438	5.09175	4.85333	4.78	4.86946	4.7942	4.66807	4.92967	4.93477	4.74727	4.71068	4.85942	4.75871	4.74439	4.82763	4.70388	4.7754	4.83455	4.7675	4.68867	4.84919	4.64355	4.81776	5.01661	4.83552	4.9092	4.83792	4.63005	4.71126
MITF	5.43995	5.5322	5.49966	5.5533	5.38968	5.48967	5.25615	5.48294	5.33307	5.57654	5.40047	5.40938	5.32304	5.40015	5.44025	5.38243	5.41016	5.49201	5.65763	5.54869	5.40519	5.41792	5.46856	5.39203	5.51061	5.4431	5.52733	5.39232	5.40735	5.45157	5.59828	5.67635	5.41675	5.37094	5.33054	5.34957	5.48698	5.32932	5.53697	5.40986	5.46906	5.27369	5.49802	5.45909	5.442	5.27912	5.24409	5.44167	5.40602	5.45993	5.46805	5.45719	5.33921	5.5342	5.19628	5.56635	5.31524	5.3596	5.4432	5.36049	5.47195	5.66427	5.34939	5.42167	5.26762	5.27541	5.45951	5.44864	5.38531	5.42823	5.55742	5.37715	5.42182	5.48626	5.28747	5.38236	5.52391	5.59726	5.51133	5.35321	5.35528	5.55792
MKNK1	6.11527	6.17139	6.06766	6.01411	6.10798	6.15655	6.17748	6.09124	6.15039	6.1622	6.08095	6.16006	6.28694	6.03069	6.11102	6.08054	6.11828	6.11049	6.06234	6.18315	6.20117	6.08606	6.16077	6.28307	6.07986	6.14583	6.15075	6.09693	6.21807	6.11447	6.0978	6.10606	6.14413	6.16088	6.01234	6.11167	6.28417	6.20941	6.1032	6.12354	6.02039	6.19879	6.20651	6.15095	6.05771	6.16168	6.14804	6.14518	6.13178	6.1398	6.0817	6.13912	6.13401	6.03105	6.14451	6.1221	6.09631	6.13057	6.09906	6.30662	6.00537	6.37714	6.23488	6.06728	6.14498	6.17174	6.13951	6.0084	6.12376	6.20607	6.06969	6.23972	6.10458	6.11334	6.06774	6.13409	6.07524	6.04739	6.11727	6.12045	6.1481	6.257
MKNK2	5.69105	5.92121	5.95233	5.92319	5.95018	5.8628	5.68164	5.71212	5.73661	5.8007	5.83833	5.80619	5.81148	5.78518	5.70615	5.872	5.97933	5.82941	5.79249	5.82237	5.70213	5.6807	5.8133	5.57478	5.98596	5.72077	5.82579	5.96163	5.72004	5.86131	5.78162	6.0241	5.90587	5.84472	5.8262	5.90316	5.74421	5.83687	5.79641	5.84798	5.82799	5.80846	5.66579	5.78504	5.8158	5.94147	5.8324	5.87303	5.8816	5.67933	5.78794	5.91861	5.77846	5.84355	5.75997	5.84729	5.84792	5.81959	5.97253	5.79124	5.8593	5.48739	5.79497	5.91321	5.95785	5.8202	5.91084	5.93533	5.86369	5.76776	5.85567	5.80125	5.82497	5.6833	5.81045	5.85927	6.08969	5.8775	5.88814	5.67348	5.80844	5.91843
MLANA	5.75423	5.66608	5.45013	5.44643	5.63547	5.53878	5.49277	5.54193	5.32891	5.6079	5.72249	5.60006	5.46918	5.59545	5.55143	5.67982	5.70548	5.51994	5.55817	5.55777	5.60074	5.67288	5.56849	5.60689	5.48191	5.56566	5.44305	5.52274	5.58089	5.65219	5.50063	5.5812	5.52859	5.55437	5.54852	5.51419	5.55125	5.57048	5.89495	5.56058	5.49471	5.50752	5.53727	5.51129	5.60491	5.57013	5.6001	5.63753	5.49859	5.53925	5.62032	5.51166	5.60379	5.51972	5.55602	5.4932	5.62219	5.62406	5.38915	5.5327	5.58229	5.85768	5.52116	5.66493	5.4768	5.62341	5.54076	5.61007	5.5537	5.67122	5.41969	5.54081	5.63536	5.58999	5.5096	5.61491	5.37246	5.64663	5.42646	5.59303	5.60498	5.5879
MLF1	5.63215	5.72602	5.80944	5.77567	5.6522	5.6809	5.53724	5.60539	5.64079	5.83809	5.72478	5.75655	5.61689	5.59936	5.78368	5.65866	5.69533	5.8099	5.88277	5.76456	5.76301	5.82939	5.86751	5.76143	5.8421	5.89357	5.8346	5.79138	5.60375	5.69556	5.75261	5.8754	5.56131	5.63052	5.66811	5.61998	5.87707	5.548	5.77126	5.78904	5.56656	5.39856	5.81926	5.58809	5.52004	5.67135	5.55074	5.83252	5.75467	5.65294	5.86187	5.67801	5.61507	5.85392	5.51974	5.89184	5.63143	5.68036	5.83926	5.66544	5.67356	5.8623	5.60775	5.75408	5.77961	5.53955	5.66404	5.65302	5.53641	5.74903	5.87341	5.7978	5.64288	5.71358	5.60477	5.65707	6.08428	6.05972	5.80734	5.66846	5.45509	5.8595
MLH1	5.99932	5.86572	6.02835	6.19604	6.13023	5.99886	5.97752	5.93928	5.89349	6.0434	5.97692	5.89325	5.99449	6.03576	6.08401	5.9477	5.95251	5.99424	6.2141	6.20214	6.05481	6.18114	6.22969	6.20586	6.06779	6.06815	6.13558	5.89073	5.92375	5.98373	5.93892	6.00309	5.9665	5.99657	5.79724	5.7677	6.09962	5.85825	6.1347	5.99837	5.90203	5.94362	6.13269	5.9588	5.8723	5.85656	5.96574	6.15983	5.95537	6.0603	5.98376	6.00109	5.9213	6.0098	6.09742	6.00554	5.93157	5.96264	6.06433	5.6993	6.05253	6.56639	5.93372	5.95409	6.06233	5.85176	5.97877	5.98747	5.9499	6.02232	6.04145	5.97862	6.02767	5.97078	5.80775	5.98633	6.10347	6.20494	5.96348	5.98074	5.77441	6.20002
MLKL	5.43369	5.24299	5.20974	5.22811	5.31515	5.07667	5.20878	5.35769	5.08108	5.15748	5.37062	5.08862	5.13857	5.43738	5.27017	5.2637	4.96612	5.27701	5.475	5.28908	5.37466	5.33762	5.39901	5.41592	5.21608	5.28328	5.43799	5.30773	5.19797	5.22309	5.17006	5.23841	5.1912	5.17992	5.07962	5.15141	5.26377	5.20756	5.16835	5.28587	5.25974	5.19474	5.43092	5.23822	5.30216	5.22438	5.18018	5.1328	5.09873	5.2866	5.32197	5.21127	5.29153	5.21367	5.32428	5.27023	5.33753	5.21343	5.23184	5.07633	5.40944	5.10374	5.19522	5.3145	5.13672	5.17924	5.21963	5.31646	5.24886	5.238	5.15104	5.22559	5.35741	5.28681	5.22029	5.2086	5.49509	5.4539	5.20351	5.23729	5.19629	5.07062
MLLT11	5.57189	5.63253	5.50593	5.6031	5.45697	5.37839	5.68774	5.38804	5.49311	5.55128	5.195	5.55437	5.54548	5.58921	5.44774	5.59426	5.28453	5.5236	5.55063	5.58842	5.72602	5.51877	5.53411	5.683	5.31371	5.73481	5.89021	5.40488	5.4775	5.52382	5.5166	5.45728	5.38157	5.55737	5.58512	5.54038	5.63359	5.48778	5.43202	5.37539	5.45063	5.54734	5.75282	5.52545	5.40336	5.52283	5.47348	5.50005	5.54245	5.46473	5.49263	5.38984	5.47504	5.51794	5.50185	5.72167	5.54122	5.62415	5.6127	5.70818	5.52319	5.64315	5.42708	5.40899	5.53635	5.4949	5.46067	5.49212	5.37794	5.44512	5.68444	5.66491	5.36006	5.63435	5.36639	5.33785	5.70026	5.64318	5.59685	5.30232	5.64932	5.64899
MLLT3	5.76072	5.79629	5.83102	5.90086	5.89206	5.89969	5.98002	5.82159	5.98175	5.87731	5.773	5.8684	5.93195	5.7911	5.98268	5.91213	5.84716	5.8281	5.92723	6.04849	5.98677	5.89999	5.95866	5.97935	5.90172	5.90608	5.94644	5.77728	5.89862	5.80868	5.85735	5.80255	5.88114	5.89987	5.70202	5.80305	5.88931	5.78426	5.916	5.8716	5.77069	5.88309	5.95773	5.76169	5.68811	5.75575	5.91719	5.99899	5.79918	5.90092	5.75143	5.86148	5.84882	5.985	5.85944	5.86176	5.76603	5.86081	5.8983	5.93624	5.81784	6.18337	6.0308	5.97608	5.80237	5.77737	5.856	5.78993	5.87694	5.95197	5.8485	5.84728	5.79078	5.82689	5.74797	5.85393	5.56983	5.86559	6.00558	5.87309	5.77328	6.04216
MLLT6	5.95669	5.96219	6.00549	5.87367	5.93166	6.08391	6.14707	5.92074	6.19387	5.98274	5.61542	6.07878	5.63048	6.09176	6.0817	5.96956	5.82231	5.8792	5.99538	6.12014	6.16806	6.04075	5.93452	6.10007	5.96088	6.14993	6.28356	6.01231	6.02052	6.0664	6.0701	5.95304	5.99225	6.159	5.90997	6.02136	5.96588	5.99896	6.05687	5.96802	5.99237	6.1304	6.12201	6.03214	5.97828	6.01335	6.0568	6.20501	6.00063	5.98121	5.86888	5.94827	6.03726	6.08597	6.08558	6.06024	5.9557	6.04163	6.18682	6.07625	5.93097	6.44292	6.0053	5.96761	6.05117	6.00156	5.87289	5.90027	6.02651	5.98711	6.1896	6.08561	5.92403	6.14943	6.04671	5.94613	6.16145	6.02682	6.09087	5.93426	6.1572	6.02656
MLPH	5.60842	5.83774	5.67645	5.7393	5.69775	5.53489	5.71291	5.76108	5.83978	5.69493	5.79823	5.67579	5.94245	5.72699	5.72642	5.79959	5.78885	5.62696	5.66941	5.7344	5.80027	5.66848	5.64284	5.68462	5.71223	5.62528	5.68523	5.70507	5.66919	5.65588	5.69642	5.60491	5.671	5.62779	5.65063	5.73805	5.80093	5.73827	5.57757	5.65334	5.65788	5.62556	5.71569	5.80207	5.64058	5.81578	5.67437	5.83447	5.6548	5.71886	5.65355	5.83148	5.71358	5.70214	5.57806	5.64947	5.77742	5.73026	5.61081	5.81454	5.68746	5.30641	5.67567	5.83045	5.70518	5.7736	5.64654	5.74929	5.69172	5.59685	5.56392	5.7632	5.69719	5.63592	5.63762	5.70917	5.42836	5.73367	5.70603	5.59761	5.76603	5.81075
MLX	5.53233	5.53013	5.65382	5.45603	5.53886	5.57469	5.61809	5.6679	5.67523	5.42175	5.35988	5.53248	5.64835	5.58929	5.43691	5.53899	5.39842	5.40394	5.40992	5.54429	5.67379	5.49434	5.5399	5.53407	5.43346	5.46862	5.93191	5.58189	5.57343	5.5721	5.59979	5.45379	5.59666	5.65986	5.49526	5.64422	5.55338	5.43185	5.47321	5.42354	5.56668	5.76858	5.53563	5.60311	5.79229	5.52215	5.51867	5.47176	5.51563	5.46871	5.4007	5.50199	5.66149	5.48949	5.48265	5.4944	5.57426	5.5769	5.59346	5.55519	5.55719	5.64761	5.55083	5.50064	5.49045	5.56269	5.45546	5.50051	5.56928	5.52357	5.69808	5.60184	5.43744	5.76338	5.56997	5.40553	5.63499	5.47592	5.48164	5.5318	5.71969	5.504
MMP11	5.86979	5.77937	5.94273	5.78028	5.93309	6.07676	5.69937	5.8178	5.79646	5.83305	6.08958	5.87082	5.79981	5.77506	5.76051	5.80064	6.09342	5.83676	5.67768	5.77174	5.65537	5.64252	5.83055	5.58032	6.01344	5.73406	5.72359	5.86383	5.92417	5.92881	5.74613	6.03838	5.86693	5.82315	6.06383	5.96815	5.77002	5.76517	6.32772	5.90188	5.91542	5.73974	5.62858	5.65393	5.75307	5.87911	5.81274	5.89182	5.88586	5.6485	5.77973	5.96609	5.82188	5.94645	5.87289	5.94378	5.83859	5.78102	5.9382	5.88806	5.85634	6.50555	5.77859	5.90517	5.92576	5.79664	6.00238	5.92904	5.86122	6.09105	5.98712	5.72569	5.8607	5.93416	5.71726	5.81129	6.19869	5.85962	5.83903	5.90095	5.5839	6.02625
MMP14	5.86662	5.68078	5.83643	5.72293	5.86952	5.98049	5.71324	5.78093	5.77906	5.75496	6.14553	5.74326	5.67366	5.69242	5.68897	5.73792	6.03694	5.76651	5.6828	5.75657	5.65035	5.63996	5.8589	5.59102	5.83599	5.75824	5.66924	5.72826	5.8491	5.72527	5.7239	5.93186	5.85535	5.69563	5.95252	5.84841	5.76045	5.70504	6.21405	5.86576	5.80255	5.62749	5.61944	5.70542	5.77166	5.77671	5.69753	5.77164	5.80918	5.66214	5.75376	5.8604	5.74081	5.8604	5.76745	5.84991	5.77418	5.71471	5.71546	5.8164	5.79254	6.3339	5.71591	5.82297	5.71157	5.77868	5.84977	5.82925	5.75483	6.0132	5.87763	5.68547	5.82822	5.89161	5.74215	5.82226	6.15517	5.81381	5.72731	5.82535	5.57092	5.87583
MMP2	5.05564	5.0779	5.02571	4.88385	5.01949	4.88846	5.02578	5.04397	5.16969	5.19476	5.05165	5.11721	5.29193	4.89273	5.1187	5.02572	5.32614	5.08052	4.71832	4.92954	5.06871	4.94968	5.07426	5.10569	4.90333	4.98836	4.97261	5.03659	5.02013	5.01338	5.10902	4.95353	4.97137	5.06043	5.4834	5.13535	5.06467	5.06261	4.97944	5.09134	5.14958	4.50612	5.0203	5.18156	4.92359	5.05903	5.02598	5.11324	5.06345	5.13266	4.94609	5.19978	5.15844	5.15514	5.06013	4.95913	5.06928	5.14107	4.9947	5.157	4.90554	5.01517	5.24944	5.07984	5.0933	4.97397	5.05217	5.00899	4.94728	5.15315	5.17172	5.0909	5.04101	5.03436	5.08778	4.95495	4.74269	4.9961	5.07689	5.07816	5.15346	4.95645
MMP24	5.83306	5.6595	5.49357	5.50866	5.53333	5.71629	5.39402	5.66418	5.74884	5.69592	5.8613	5.63004	5.70132	5.50856	5.6546	5.66157	5.72531	5.60666	5.49514	5.51064	5.53754	5.55605	5.50631	5.54147	5.50763	5.51665	5.44117	5.58005	5.66173	5.5575	5.56058	5.55263	5.63928	5.61692	5.58231	5.67778	5.71831	5.67946	5.85681	5.66904	5.58007	5.73972	5.55396	5.58957	5.62355	5.6401	5.65845	5.53679	5.58502	5.66462	5.78437	5.64578	5.65301	5.48138	5.55407	5.51866	5.62549	5.64548	5.43343	5.76985	5.49557	5.93991	5.6887	5.6901	5.47246	5.68856	5.69408	5.53757	5.63073	5.79079	5.50198	5.65015	5.75496	5.7019	5.61042	5.68151	4.87214	5.5103	5.56891	5.71795	5.5955	5.62159
MNAT1	6.26261	6.2471	6.37163	6.31461	6.37292	6.32882	6.18469	6.15987	6.20041	6.24975	6.22729	6.28587	6.20098	6.19878	6.17586	6.25832	6.39554	6.33642	6.3369	6.38485	6.3427	6.27306	6.34117	6.21858	6.31241	6.28887	6.31672	6.34932	6.18463	6.24782	6.25503	6.39367	6.32789	6.22819	6.18143	6.25272	6.27521	6.12507	6.4093	6.21677	6.27742	6.17747	6.18835	6.24858	6.23588	6.33073	6.23499	6.45749	6.20513	6.13409	6.22834	6.23245	6.19817	6.39043	6.30199	6.31431	6.31963	6.19764	6.35813	6.25937	6.28146	6.52332	6.12028	6.20609	6.2912	6.20031	6.31191	6.29425	6.23094	6.30014	6.41421	6.27633	6.20565	6.2383	6.13448	6.21843	6.373	6.44875	6.31113	6.15444	6.11854	6.42179
MNDA	6.07575	5.99518	5.84896	5.98973	5.88882	5.86163	5.87607	6.01093	6.10545	5.94206	6.0393	5.96253	5.8105	6.01651	5.97459	6.01256	5.85102	5.99251	5.9923	5.9314	5.97642	5.97689	5.91884	5.93817	5.88154	5.95673	5.9979	5.941	5.93269	5.9186	6.00844	5.95118	5.93656	5.92679	5.72316	5.85185	6.01056	5.98594	5.90594	5.92381	5.94844	6.07619	5.98745	5.96348	6.03703	5.95873	5.92611	5.87512	5.95593	6.0257	6.08588	6.00401	6.00224	5.96038	5.88899	5.90321	6.00294	6.02592	5.8871	6.02564	5.92567	5.72004	5.95587	6.01536	5.89619	6.00754	5.93444	5.99697	5.93504	5.96774	5.81626	5.97518	5.97186	5.95457	5.9916	6.06956	5.73145	6.08171	5.97867	5.98451	6.11323	5.86286
MOB3A	5.70517	5.85659	5.82703	5.83396	5.80404	5.67108	5.68622	5.86602	5.59979	5.82354	5.84151	5.83424	5.73281	5.93442	5.73408	5.79096	5.78952	5.77715	5.85889	5.76493	5.73808	5.75567	5.72064	5.70942	5.81039	5.8007	5.86211	5.85766	5.78404	5.88401	5.84492	5.82092	5.83834	5.78146	5.99898	5.85192	5.81993	5.81583	5.67429	5.7943	5.8921	5.68041	5.77935	5.91092	5.85057	5.85666	5.75418	5.87364	5.76027	5.8283	5.88054	5.88215	5.82033	5.77767	5.87831	5.80914	5.88529	5.7747	5.76373	5.69646	5.89519	5.44119	5.79627	5.80516	5.75897	5.86682	5.7524	5.8102	5.86555	5.73482	5.7675	5.79295	5.86171	5.81133	5.79809	5.80569	5.89563	5.85882	5.72877	5.7976	5.88664	5.78189
MOK	5.52637	5.57989	5.56425	5.69742	5.54423	5.45647	5.48608	5.63314	5.50383	5.59839	5.62499	5.4927	5.47935	5.49867	5.52882	5.46987	5.49399	5.65055	5.63041	5.59947	5.47701	5.56908	5.56236	5.4742	5.63849	5.54475	5.45705	5.51393	5.51039	5.58756	5.53915	5.65209	5.53933	5.53458	5.80605	5.59521	5.59217	5.51337	5.40146	5.59225	5.57887	5.17267	5.55351	5.50388	5.64518	5.46196	5.49388	5.64695	5.58509	5.52085	5.57637	5.57954	5.50969	5.58618	5.40481	5.60414	5.38769	5.4793	5.58445	5.56352	5.63425	5.10136	5.53292	5.44095	5.39897	5.58885	5.5221	5.50639	5.67084	5.41664	5.60992	5.57436	5.52016	5.45829	5.49908	5.66465	5.69183	5.62139	5.62613	5.43243	5.36957	5.69221
MORC1	5.92623	5.67338	5.54494	5.71035	5.6725	5.81722	5.56645	5.70673	5.78139	5.64043	5.87974	5.73255	5.65012	5.6948	5.75363	5.75102	5.65208	5.66637	5.72076	5.58323	5.59965	5.74036	5.62778	5.71096	5.65197	5.63212	5.58579	5.66495	5.74937	5.74522	5.6615	5.60895	5.72197	5.70904	5.49979	5.6132	5.76936	5.74654	6.11063	5.66495	5.65017	5.64146	5.59401	5.67163	5.73535	5.65513	5.7383	5.62681	5.66123	5.71694	5.8315	5.73574	5.77394	5.57539	5.676	5.56905	5.65861	5.65205	5.58497	5.46461	5.69358	6.12955	5.75863	5.66306	5.62776	5.77262	5.65841	5.61813	5.74296	5.88209	5.64697	5.6752	5.76508	5.76423	5.63362	5.82891	5.4203	5.56531	5.55059	5.76198	5.76275	5.70755
MPP1	5.77731	5.68713	5.82511	5.8902	5.86923	5.8257	5.79767	5.87011	5.81354	5.82711	5.92534	5.78599	5.71923	5.72024	5.75447	5.75106	5.88627	5.84468	5.78851	5.78156	5.6164	5.69504	5.79799	5.57635	5.9276	5.78796	5.73907	5.77764	6.09223	5.87023	5.94393	5.92321	5.7557	5.68878	5.72506	5.76852	5.80529	5.76482	5.7842	5.84375	5.78374	5.76182	5.76382	5.89114	5.91672	5.71483	5.7805	5.75304	5.9093	5.78094	5.79034	5.79734	5.82477	5.76378	5.66439	5.80649	5.77055	5.68677	5.7706	5.82274	5.77856	5.44458	5.80937	5.75438	5.76815	5.78317	5.81321	5.84372	5.81418	5.73097	5.74273	5.74033	5.90443	5.62936	5.76813	5.85859	6.20027	5.67384	5.84606	5.80276	5.89198	5.72633
MPP3	5.55873	5.39751	5.66972	5.75273	5.6794	5.56319	5.47779	5.58228	5.54322	5.56565	5.72371	5.54107	5.53118	5.53915	5.51791	5.46835	5.72098	5.58179	5.58966	5.6147	5.35321	5.4659	5.52656	5.3646	5.70073	5.63432	5.47515	5.54242	5.60331	5.59498	5.74423	5.73703	5.58885	5.50512	5.6069	5.54623	5.57419	5.46674	5.472	5.54177	5.56163	5.4983	5.51705	5.64575	5.69445	5.45453	5.54355	5.48497	5.67089	5.60406	5.56417	5.70684	5.50625	5.65579	5.39451	5.66018	5.45451	5.49233	5.58964	5.651	5.60116	5.17325	5.5392	5.53092	5.47602	5.51161	5.57678	5.53162	5.57418	5.4848	5.63884	5.47612	5.63865	5.36558	5.58827	5.65915	5.96328	5.43516	5.63668	5.58034	5.60539	5.60651
MPP5	5.80298	5.64843	5.82369	5.715	5.77816	5.95138	5.6258	5.73625	5.75438	5.76274	6.01958	5.74499	5.66711	5.67557	5.73065	5.74441	5.86134	5.79815	5.69205	5.68877	5.60634	5.58701	5.75052	5.58186	5.85704	5.68679	5.64134	5.74654	5.80153	5.74525	5.74361	5.89505	5.83936	5.65712	5.7473	5.89394	5.82823	5.74867	6.08733	5.81795	5.77038	5.49922	5.60793	5.57395	5.81847	5.75474	5.73946	5.76237	5.78912	5.67971	5.74416	5.78425	5.7737	5.81089	5.66971	5.7724	5.66063	5.69507	5.66176	5.77346	5.76007	6.24948	5.77382	5.79945	5.71534	5.7511	5.87157	5.79964	5.75379	5.96879	5.85662	5.75134	5.88883	5.81853	5.746	5.79371	5.87401	5.68863	5.77791	5.81517	5.59484	5.84528
MPZL2	5.92954	5.67759	5.65855	5.65627	5.62129	5.84407	5.67996	5.71102	5.86199	5.74876	5.79028	5.74058	5.74558	5.59125	5.84032	5.7862	5.83853	5.79842	5.66043	5.65099	5.76692	5.72527	5.70468	5.77531	5.72546	5.64783	5.53267	5.698	5.82822	5.76496	5.62851	5.70169	5.76478	5.8022	7.92601	5.88405	5.58398	5.82345	6.01973	5.73388	5.68261	5.91688	5.63386	5.686	5.58923	5.79581	5.82186	5.49661	5.68113	5.71415	5.8618	5.93344	5.79318	5.779	5.75134	5.63045	5.75593	5.79378	5.70049	5.95627	5.57199	6.17338	5.87639	5.80701	5.69725	5.84475	5.70444	5.7282	5.7932	5.91949	5.60346	5.68983	5.85121	5.87358	5.7924	5.9297	5.43829	5.49102	5.44456	5.83772	5.80412	5.79794
MRPL45	6.1684	6.28122	6.32232	6.2758	6.38604	6.26375	6.1105	6.13271	6.15379	6.17221	6.37712	6.22057	6.19446	6.16696	6.08839	6.25595	6.43381	6.28194	6.18838	6.2105	6.10473	6.1136	6.20927	6.04107	6.36275	6.09329	6.20255	6.4078	6.14408	6.26722	6.18797	6.41324	6.28408	6.29604	6.22848	6.24247	6.14075	6.25276	6.28009	6.33679	6.3067	6.19382	6.07334	6.1768	6.22628	6.36375	6.26254	6.32857	6.25159	6.10783	6.19086	6.21062	6.21461	6.2802	6.22883	6.17938	6.3218	6.18863	6.36432	6.2075	6.25047	5.99537	6.20095	6.29437	6.3359	6.21876	6.41156	6.36581	6.23465	6.18559	6.28373	6.10953	6.23803	6.16805	6.24366	6.20894	6.44263	6.22478	6.37246	6.13968	6.11767	6.30093
MRPL55	5.86799	5.78636	5.8144	5.76951	5.75586	5.75216	5.77793	5.86837	5.83716	5.7721	5.89594	5.85005	5.64586	5.88701	5.72938	5.71799	5.72959	5.78416	5.78495	5.78573	5.83642	5.82582	5.74647	5.88608	5.79537	5.86605	5.62222	5.85942	5.74405	5.75123	5.89315	5.76883	5.7789	5.81289	5.74244	5.67148	5.82251	5.82566	5.70802	5.8439	5.86863	5.66041	5.80283	5.84182	5.90538	5.75191	5.75106	5.78514	5.87292	5.77223	5.77981	5.79016	5.80913	5.75955	5.78892	5.83168	5.81085	5.75266	5.83449	5.75209	5.89011	5.42161	5.71558	5.76882	5.78083	5.75179	5.81012	5.79802	5.79243	5.70348	5.75272	5.81021	5.79512	5.76183	5.85955	5.84438	5.97859	5.82986	5.82908	5.77193	5.74856	5.74208
MRPS26	6.15643	6.15958	6.04363	6.13192	6.09145	6.06805	5.99126	6.19982	5.89762	6.07889	6.31803	6.06027	6.04284	6.15753	5.98711	6.10479	5.98939	6.07679	6.07495	6.0055	6.0215	6.02642	6.00225	6.06008	5.98284	6.04481	6.12707	6.10272	6.10519	6.10397	6.0434	6.03121	6.09573	6.06903	6.04355	6.07671	6.16507	6.18793	6.00619	6.12617	6.23782	5.96942	6.07808	6.08179	6.14017	6.10074	6.06978	5.96194	6.03204	6.1301	6.18326	6.11334	6.14822	5.99266	6.09279	6.073	6.12981	6.09905	6.03461	5.93812	6.10598	5.79907	6.06723	6.0621	5.90448	6.17923	6.10259	6.11987	6.07926	6.04433	6.0304	6.09726	6.1765	6.10317	6.17557	6.13141	5.68434	6.07247	6.04731	6.08878	6.34714	6.02697
MRPS30	5.92762	5.87089	5.75138	5.89189	5.69906	5.68012	5.8181	5.87593	5.92587	5.74321	5.84826	5.76045	5.92609	5.77339	5.85527	5.80389	5.79917	5.84915	5.7828	5.74565	5.82189	5.85373	5.76244	5.80275	5.77962	5.76327	5.73792	5.74058	5.78606	5.86933	5.85428	5.71881	5.73616	5.81802	5.73274	5.6796	5.91008	5.87064	5.69014	5.75519	5.7733	5.87053	5.81871	5.87575	5.73001	5.87223	5.79852	5.80232	5.75351	5.89647	5.94554	5.87838	5.87855	5.68685	5.75521	5.72327	5.84235	5.88988	5.65964	5.91422	5.76416	5.52962	5.8621	5.82669	5.72484	5.89478	5.81493	5.84351	5.76504	5.80564	5.63356	5.84545	5.84912	5.69402	5.85137	5.86101	5.64872	5.76139	5.68828	5.83771	5.93145	5.90749
MRT4	5.56784	5.73303	5.54955	5.6372	5.55268	5.50621	5.6576	5.72657	5.71843	5.65784	5.71535	5.64582	5.72552	5.67059	5.61456	5.67525	5.65501	5.67558	5.5184	5.58288	5.61752	5.65166	5.53398	5.62527	5.63864	5.55573	5.63291	5.67117	5.5993	5.68925	5.65549	5.63389	5.63271	5.63711	5.59429	5.7156	5.66773	5.67635	5.44644	5.57126	5.60884	5.74612	5.64458	5.682	5.66419	5.6585	5.64696	5.50437	5.62032	5.73843	5.62967	5.69954	5.65559	5.55093	5.59639	5.544	5.67942	5.69347	5.57601	5.66871	5.5921	5.23499	5.70959	5.62624	5.772	5.71023	5.63718	5.63666	5.66613	5.55071	5.4591	5.72458	5.62614	5.58059	5.68414	5.6004	5.43355	5.59282	5.63494	5.6235	5.74081	5.53424
MSC	6.062	6.12534	6.22338	6.1172	6.21316	6.16069	5.99553	6.09689	6.11055	6.11026	6.24892	6.13661	6.03146	6.10998	6.04055	6.10122	6.197	6.12037	6.13422	6.13397	6.00705	6.00767	6.20183	6.02316	6.19815	6.04349	6.06762	6.24075	6.0343	6.10338	6.08582	6.22469	6.13662	6.1176	6.01061	6.08915	6.02076	6.01041	6.0519	6.1284	6.15564	6.08503	6.00414	6.07527	6.11048	6.17082	6.1018	6.07675	6.11038	6.01547	6.08743	6.13437	6.06296	6.13144	6.13348	6.09268	6.07762	6.07304	6.19323	6.08172	6.1597	5.8839	6.0469	6.1908	6.17514	6.07577	6.20971	6.19106	6.13533	6.07226	6.14577	6.05994	6.11176	5.99862	6.14396	6.10891	6.34656	6.18515	6.19768	6.00978	5.97165	6.10521
MSH2	5.91417	5.84764	5.94337	5.98967	5.88369	5.86427	5.91847	5.8001	5.92438	6.06707	5.91055	5.80409	5.80123	5.82672	6.00071	5.82324	5.86791	5.94916	6.05014	6.01835	5.99878	6.02199	6.08799	5.96424	5.9839	6.075	5.92318	5.91386	5.78233	5.80516	5.88539	5.98353	5.81212	5.80262	5.82442	5.75424	6.22453	5.76579	6.07972	5.91465	5.83321	5.84452	6.08884	5.82375	5.69209	5.78032	5.76625	5.90731	5.86257	5.86471	5.93224	5.87685	5.80047	6.03383	5.80841	6.03085	5.85906	5.86478	6.00896	5.84908	5.90811	6.31836	5.75719	5.86989	5.8543	5.74647	5.90452	5.8641	5.74812	5.96854	6.07026	5.9299	5.82311	5.92879	5.79396	5.86918	5.97246	6.18438	5.91725	5.87367	5.63696	6.03804
MSLN	5.83003	5.60313	5.49347	5.44916	5.55309	5.66699	5.60892	5.70449	5.68697	5.63891	5.89599	5.59639	5.67893	5.55346	5.65402	5.64148	5.70034	5.5951	5.4463	5.48926	5.52925	5.49452	5.50277	5.57949	5.45545	5.48901	5.41333	5.52862	5.72717	5.40873	5.61216	5.54574	5.56786	5.62899	5.69783	5.55289	5.77106	5.73745	5.76978	5.65322	5.59253	5.75923	5.54121	5.5636	5.64833	5.59358	5.64525	5.42044	5.57407	5.65325	5.78521	5.62808	5.76046	5.43932	5.48457	5.50864	5.5759	5.66578	5.43245	5.75782	5.54844	5.94427	5.73678	5.6395	5.50014	5.66035	5.64157	5.54979	5.67292	5.76322	5.50819	5.71735	5.86869	5.64359	5.58747	5.68117	4.9497	5.39155	5.55273	5.77584	5.58897	5.62832
MSN	5.52998	5.65344	5.83961	5.7587	5.67228	5.60042	5.38706	5.50833	5.60387	5.75179	5.60886	5.64487	5.69819	5.50108	5.63231	5.63335	5.81164	5.79048	5.81396	5.76224	5.75907	5.67483	5.81417	5.56754	5.77696	5.90157	5.86941	5.76224	5.54731	5.66471	5.57776	5.84192	5.58659	5.51884	5.51858	5.64001	5.63037	5.48043	5.68378	5.60455	5.58094	5.56355	5.72369	5.59026	5.34514	5.65747	5.50123	5.84404	5.74029	5.50636	5.73813	5.50591	5.50967	5.90188	5.68379	5.87936	5.6024	5.63213	5.8421	5.53759	5.58823	5.80276	5.461	5.62455	5.74485	5.47377	5.69866	5.64059	5.43222	5.67342	5.90211	5.68133	5.54592	5.61915	5.70058	5.57651	5.914	5.9681	5.79403	5.61157	5.40152	5.90095
MTERF1	5.63208	5.61623	5.62726	5.69006	5.60634	5.59687	5.58283	5.64418	5.5266	5.63868	5.66957	5.62925	5.50337	5.65066	5.68026	5.63885	5.57484	5.61593	5.7122	5.65073	5.601	5.63168	5.65562	5.65043	5.65003	5.52518	5.85955	5.5883	5.5264	5.65182	5.65721	5.55448	5.60583	5.62303	5.43516	5.46563	5.58456	5.62857	5.66175	5.45285	5.56597	5.55128	5.65351	5.6084	5.60689	5.60458	5.63477	5.654	5.5707	5.67253	5.67552	5.70801	5.63832	5.56791	5.57358	5.57478	5.61309	5.58582	5.61411	5.50257	5.62123	5.82454	5.61311	5.63686	5.57296	5.57624	5.61223	5.63465	5.58915	5.72789	5.63342	5.58333	5.72351	5.64085	5.62979	5.59906	5.14746	5.66108	5.63481	5.66882	5.75786	5.59278
MTMR2	5.76278	5.80722	5.87471	5.88578	5.88141	5.77217	5.94522	5.87091	5.84919	5.81432	5.91222	5.90395	5.84336	5.97505	5.80315	5.75581	5.84284	5.86483	5.87398	5.79446	5.87911	5.88657	5.82145	5.85583	5.88129	5.88758	5.61091	5.93927	5.82172	5.88772	6.05951	5.90214	5.86294	5.79109	5.7445	5.74479	5.70658	5.77868	5.74808	5.8974	5.94189	5.74344	5.88314	5.89919	5.9089	5.82035	5.77501	5.77545	5.89264	5.81082	5.86933	5.94996	5.80348	5.82167	5.89471	6.42194	5.82978	5.87272	5.85976	5.83324	5.8507	5.55674	5.78078	5.74087	5.82803	5.83423	5.83316	5.79407	5.78913	5.78187	5.7709	5.82474	5.82522	5.78941	5.88924	5.90529	6.03682	5.82384	5.86194	5.82777	5.85053	5.68513
MTO1	5.71971	5.8517	5.74715	5.93853	5.81668	5.63554	5.65099	5.84294	5.60925	5.77366	6.00322	5.73511	5.75595	5.87171	5.74586	5.74757	5.71122	5.79816	5.82318	5.72115	5.71463	5.70176	5.75835	5.76386	5.67911	5.83069	5.87367	5.80874	5.73316	5.72084	5.76194	5.69364	5.74457	5.67713	5.78201	5.6898	5.83937	5.73646	5.58203	5.6759	5.80971	5.61233	5.74221	5.7938	5.78145	5.73212	5.69253	5.74191	5.73704	5.80984	5.83633	5.79996	5.75618	5.72124	5.74515	5.85323	5.80057	5.73114	5.68516	5.68182	5.7876	5.36962	5.77406	5.69426	5.55987	5.74525	5.77139	5.81394	5.76733	5.62521	5.6688	5.7938	5.81183	5.62436	5.73105	5.73996	5.5153	5.84092	5.72159	5.62256	6.01744	5.72703
MUSK	5.63874	5.55836	5.56275	5.52425	5.61699	5.49241	5.69718	5.65166	5.74758	5.55481	5.51138	5.66556	5.63903	5.61671	5.65355	5.61883	5.70778	5.68981	5.45056	5.48966	5.53973	5.6703	5.49318	5.56398	5.47646	5.52485	5.39151	5.54946	5.67315	5.53338	5.60029	5.50381	5.66637	5.63253	5.75343	5.57505	5.46913	5.65042	5.41083	5.65254	5.58309	5.89286	5.56174	5.72273	5.59252	5.61819	5.68033	5.69524	5.64259	5.65519	5.67224	5.5984	5.66543	5.57543	5.57503	5.57196	5.69179	5.7262	5.51911	5.80237	5.51591	5.24594	5.70699	5.53246	5.5593	5.66262	5.57342	5.61663	5.62237	5.43526	5.42624	5.587	5.70955	5.49357	5.64778	5.62623	5.47819	5.37444	5.51254	5.6437	5.66649	5.39123
MUTYH	6.03656	6.05352	6.03069	6.06368	6.12078	6.18645	6.26012	6.07573	6.32373	6.00396	5.82297	6.06211	6.27851	6.09978	6.16338	6.06138	5.92817	5.99681	6.12679	6.254	6.3092	6.18976	6.21773	6.26324	6.01941	6.19477	6.14392	6.02382	6.14182	6.02467	6.01862	6.02589	6.1087	6.14019	5.96273	6.10146	6.22998	6.0946	6.19384	5.96982	5.99765	6.22317	6.20147	6.09189	5.99586	6.06452	6.09949	6.12275	6.10026	6.07016	5.99704	6.02908	6.04615	6.036	6.09281	6.15006	6.02983	6.11352	6.16458	6.15885	6.03554	6.65006	6.10399	6.11183	6.05547	6.06632	6.02561	6.02593	6.10562	6.20927	6.07622	6.10612	6.01285	6.15016	6.03285	6.01642	5.82912	6.18918	6.05708	6.03722	5.98945	6.19437
MX1	5.32712	5.38281	5.46228	5.40278	5.56801	5.4658	5.28843	5.92459	5.25096	5.36819	5.36104	5.40641	5.43729	5.28938	5.42609	5.51286	5.58127	5.4202	5.42505	5.44903	5.26391	5.34014	5.38689	5.29469	5.71819	5.23878	5.34942	5.48664	5.47348	5.42682	5.36041	5.79998	5.53508	5.43772	6.36512	5.48727	5.38028	5.51652	5.43142	5.63797	5.34042	5.34347	5.09492	5.32198	5.38535	5.29905	5.55086	5.31055	5.38363	5.3834	5.2861	5.42629	5.36177	5.48854	5.42327	5.35767	5.41113	5.38219	5.45582	5.21121	5.43843	4.97549	5.46513	5.51603	5.59557	5.48809	5.53279	5.66048	5.41904	5.31414	5.33183	5.3321	5.49368	5.28695	5.34849	5.69796	6.20832	5.24797	5.40179	5.39841	5.22732	5.55007
MX2	6.00464	6.04807	5.89842	5.91897	5.86519	5.90196	5.96559	6.05306	6.121	6.04487	6.22007	5.98564	5.90608	6.03518	6.00028	6.04053	5.94553	6.02338	6.03416	5.98411	6.05376	6.05909	5.98588	6.02705	5.8865	5.97283	6.02514	5.97494	5.96556	5.95218	6.00114	5.90882	5.97833	5.92629	5.90153	5.94756	6.0341	6.02408	5.92601	5.99318	5.94992	5.91253	5.97142	5.90845	6.04468	5.99839	6.00359	5.93695	5.98278	6.07147	6.11732	6.02604	6.07213	5.94591	5.96716	5.971	6.03599	5.98434	5.94828	6.04386	5.97113	5.77342	6.00358	6.0539	5.96559	5.98459	5.93497	6.05714	5.96852	5.96874	5.86747	6.04266	5.96577	5.95134	6.03202	6.01759	5.75241	6.09509	6.00856	6.0324	5.968	5.89347
MYBL2	5.57659	5.60307	5.86303	5.60927	5.72336	5.76441	5.42874	5.537	5.5934	5.58488	5.64521	5.61844	5.51521	5.60598	5.56527	5.65163	5.84299	5.72908	5.64252	5.66719	5.57917	5.5105	5.71114	5.48244	5.75992	5.66703	5.84696	5.77556	5.58477	5.69554	5.70796	5.87709	5.72221	5.59698	5.46354	5.69512	5.49139	5.52316	5.73211	5.62718	5.62834	5.55902	5.46261	5.68986	5.47714	5.69539	5.59053	5.70277	5.69816	5.52288	5.60075	5.60487	5.60283	5.80119	5.68531	5.67396	5.72564	5.65465	5.76472	5.51321	5.68932	5.81722	5.58382	5.74756	5.66687	5.53749	5.78793	5.65844	5.54103	5.67335	5.84564	5.52701	5.63661	5.65075	5.67199	5.53171	5.70377	5.73543	5.77006	5.49406	5.67529	5.69909
MYC	6.04439	6.0785	6.07917	6.14419	6.04518	6.14983	6.20847	6.04861	6.27362	6.15288	5.83384	6.17859	6.24242	6.1041	6.18448	6.07475	5.97539	5.94754	6.14331	6.19463	6.29467	6.16985	6.08409	6.23461	6.0613	6.19602	6.10552	6.05239	6.15077	6.11284	6.07037	6.04204	6.06926	6.18484	6.1469	6.10718	6.17176	6.13144	6.14973	6.04811	6.08676	6.2063	6.14208	6.04627	5.98184	6.13809	6.20514	6.21346	6.04966	6.10985	6.04738	6.09652	6.08762	6.13104	6.13951	6.18543	6.04783	6.13745	6.17211	6.26284	6.00228	6.3645	6.11118	5.92819	6.24514	6.09016	5.96323	5.9976	6.07109	6.06878	6.16322	6.0636	6.06637	6.15801	6.10806	6.02219	6.36056	6.17551	6.12714	6.0834	6.02716	6.22034
MYCBP	5.51521	5.55597	5.58937	5.51401	5.55226	5.61476	5.64597	5.55602	5.58341	5.43256	5.47193	5.56665	5.78022	5.49978	5.51831	5.57428	5.46758	5.56168	5.50035	5.55698	5.56486	5.45196	5.52923	5.60833	5.38308	5.48871	5.71452	5.48156	5.52023	5.58737	5.47244	5.51044	5.55531	5.55652	5.94328	5.57051	5.54127	5.57275	5.55517	5.49625	5.5507	5.69785	5.57319	5.57669	5.47905	5.61409	5.48579	5.59849	5.457	5.56806	5.44271	5.56106	5.56476	5.57758	5.48995	5.48797	5.62225	5.54527	5.43693	5.67898	5.50006	5.65873	5.6614	5.57872	5.57654	5.55713	5.49664	5.53156	5.60367	5.62633	5.51963	5.53879	5.5477	5.662	5.50114	5.51622	4.77257	5.57649	5.49433	5.47761	5.74493	5.52141
MYCBPAP	5.74346	5.75782	5.64125	5.79254	5.67802	5.55388	5.77228	5.74963	5.68557	5.7435	5.78574	5.68625	5.94274	5.71092	5.73982	5.74784	5.7345	5.65675	5.62201	5.70855	5.71473	5.6759	5.62069	5.75276	5.66608	5.68486	5.66076	5.63911	5.7006	5.69032	5.57748	5.62585	5.64403	5.68932	5.57361	5.76847	5.81401	5.72634	5.50077	5.66133	5.59031	5.77159	5.7248	5.8464	5.66686	5.75154	5.6046	5.72991	5.72983	5.84046	5.77625	5.7052	5.69963	5.64501	5.62034	5.68152	5.7503	5.72353	5.59411	5.92161	5.61835	5.35655	5.78352	5.72226	5.59185	5.74273	5.63552	5.72428	5.63097	5.66688	5.59398	5.70417	5.67039	5.58923	5.67282	5.69701	5.43253	5.60111	5.65397	5.63543	5.84769	5.6871
MYCL	5.67693	5.7562	5.77482	5.62883	5.77744	5.63018	5.71812	5.72734	5.71841	5.72562	5.83358	5.73489	5.67863	5.78777	5.79083	5.81243	5.62847	5.78226	5.8356	5.78983	5.85881	5.8558	5.92301	5.84185	5.74325	5.76954	5.88629	5.70553	5.67198	5.68751	5.79165	5.67312	5.71499	5.70833	5.75402	5.68859	5.75035	5.74388	5.66117	5.62524	5.64556	5.70563	5.84248	5.68861	5.75308	5.75942	5.78023	5.79453	5.67942	5.85561	5.79681	5.72157	5.78127	5.63911	5.71925	5.68718	5.75597	5.6891	5.7595	5.56466	5.81575	5.56343	5.74444	5.78042	5.68177	5.73463	5.7074	5.81906	5.70612	5.74868	5.736	5.70448	5.82803	5.68065	5.78653	5.76343	5.29297	5.84652	5.8401	5.81023	5.81393	5.6924
MYCN	6.0054	6.02918	5.82732	5.73341	5.8429	6.13252	5.91295	5.80701	6.02901	6.00735	5.545	6.01267	5.98554	5.79116	5.85916	5.9705	5.92153	5.73505	5.59897	5.73675	5.824	5.74551	5.7302	5.87825	5.7894	5.75667	5.68267	5.92273	6.0178	5.96705	5.90709	5.89708	6.00756	5.96402	6.37544	6.07036	5.95499	5.98155	6.34323	5.96595	5.9803	6.02003	5.8323	5.97371	5.81398	5.94611	6.05242	5.8994	5.77773	5.81749	5.70784	5.88809	5.89537	5.82627	5.95706	5.89494	5.96513	5.9359	5.93571	6.08258	5.8128	6.57759	5.94619	6.01828	6.02452	5.99574	5.87688	5.92696	6.01923	6.04951	5.81931	5.87418	5.86963	6.00796	5.93618	5.78282	5.8178	5.73422	5.74885	5.97248	5.88394	5.95885
MYD88	5.44837	5.38994	5.5049	5.58441	5.51563	5.47252	5.41471	5.44667	5.04765	5.6317	5.51073	5.5393	5.54392	5.47849	5.65541	5.44769	5.35742	5.59637	5.50527	5.6035	5.56247	5.54802	5.56797	5.54248	5.54263	5.67168	5.68143	5.51844	5.38134	5.5227	5.51474	5.42769	5.38217	5.40467	5.3068	5.36891	5.61544	5.23692	5.51632	5.29755	5.31521	5.44134	5.68576	5.48302	5.3548	5.35091	5.35183	5.70473	5.5249	5.58037	5.63656	5.49571	5.50233	5.59781	5.52575	5.62824	5.40944	5.45269	5.54113	5.31737	5.51769	5.68552	5.44737	5.50435	5.44057	5.28905	5.43886	5.40395	5.28255	5.52731	5.63895	5.55733	5.47146	5.40773	5.31068	5.41028	5.14335	5.63384	5.50344	5.56877	5.51371	5.45867
MYF6	5.65159	5.63854	5.50579	5.55373	5.64651	5.60252	5.79204	5.81886	5.89879	5.6473	5.44617	5.76284	5.68102	5.64844	5.64079	5.73808	5.3562	5.62326	5.61268	5.77751	5.87585	5.77968	5.79369	5.85286	5.50163	5.70471	5.66886	5.65954	5.69102	5.68222	5.60101	5.61839	5.63031	5.69027	5.5672	5.7126	5.5607	5.71932	5.47297	5.57977	5.63984	5.79709	5.73517	5.75959	5.68224	5.70666	5.62008	5.7059	5.7444	5.67429	5.59032	5.55968	5.64742	5.55473	5.70443	5.66293	5.73439	5.71513	5.64898	5.72172	5.64552	5.45928	5.71868	5.69871	5.70106	5.71928	5.6842	5.64098	5.6945	5.56081	5.51155	5.69927	5.63078	5.62028	5.66281	5.61601	5.788	5.75097	5.5847	5.62575	5.64121	5.44861
MYNN	5.60367	5.60453	5.62494	5.71309	5.70108	5.54338	5.63941	5.52861	5.4896	5.64359	5.63926	5.38825	5.46977	5.59473	5.57657	5.50438	5.51427	5.5945	5.70696	5.65359	5.60198	5.59989	5.69993	5.69562	5.58487	5.62902	5.57042	5.5442	5.45232	5.56503	5.56853	5.65163	5.46131	5.54875	5.51201	5.45989	5.68759	5.5131	5.70855	5.62152	5.63858	5.50195	5.66377	5.4937	5.56721	5.52526	5.45984	5.58756	5.48918	5.56279	5.51868	5.58124	5.55155	5.6475	5.66727	5.65373	5.52533	5.57109	5.59615	5.50468	5.72504	5.80024	5.55935	5.60913	5.47592	5.48985	5.54936	5.53864	5.53268	5.60163	5.70662	5.58132	5.54815	5.62462	5.49188	5.57065	5.60207	5.83386	5.51501	5.57151	5.40866	5.62805
MYOG	5.70379	5.76502	5.74166	5.76534	5.6721	5.69582	5.82134	5.79603	5.8129	5.74741	5.75839	5.78904	5.77816	5.87885	5.70728	5.7464	5.72611	5.70672	5.77851	5.75965	5.81941	5.84275	5.74164	5.82864	5.75947	5.83317	5.61656	5.85149	5.67434	5.77841	5.78956	5.76872	5.6959	5.76108	5.95586	5.65961	5.87142	5.75354	5.63972	5.80027	5.87833	5.57725	5.76518	5.81747	5.80192	5.79416	5.73597	5.75566	5.79496	5.71243	5.74607	5.83446	5.68877	5.71601	5.84189	5.85278	5.74498	5.78158	5.78144	5.69006	5.79629	5.35565	5.71142	5.73463	5.73451	5.72506	5.73761	5.77187	5.77486	5.63971	5.68731	5.75838	5.75201	5.73144	5.78474	5.7601	6.10194	5.79592	5.76061	5.69663	5.67224	5.76367
MYOZ2	6.00372	6.07005	6.09715	6.21213	6.06865	6.10407	5.99944	6.18948	6.022	6.08167	6.25814	6.04023	5.98031	6.01579	6.0267	6.1054	5.98972	6.11292	6.04538	6.02273	5.95992	6.01939	6.09328	5.99771	6.13371	6.07037	6.00226	6.10784	6.08537	6.09162	6.05022	6.19809	6.04752	6.00733	6.03956	6.06061	6.19279	6.08763	6.02952	6.15892	6.15801	5.9107	6.05737	6.04084	6.19892	5.99454	6.02487	6.11161	6.13267	6.06701	6.15868	6.08503	6.06829	6.0284	6.0451	6.08822	6.0418	5.94182	6.02712	6.04838	6.14739	5.82647	6.05273	6.06102	5.97594	6.10586	6.16422	6.15343	6.06358	6.04936	6.04947	6.12308	6.08928	6.00631	6.12952	6.10322	6.32145	6.11689	6.11994	6.04769	5.98059	6.14414
NAB1	5.51555	5.4808	5.4411	5.57679	5.4141	5.31672	5.38757	5.39573	5.23625	5.36701	5.38672	5.24953	5.28183	5.5217	5.39827	5.43725	5.31608	5.43158	5.43688	5.29745	5.3873	5.37927	5.45865	5.51012	5.41661	5.36978	5.41278	5.4151	5.16026	5.34286	5.35942	5.45736	5.28441	5.40123	5.68968	5.35935	5.50613	5.33465	5.58582	5.49172	5.44965	5.18931	5.42345	5.24268	5.34696	5.3637	5.28679	5.40193	5.29717	5.4451	5.38748	5.479	5.43485	5.41705	5.49701	5.39854	5.46404	5.38344	5.44946	5.1406	5.47655	5.60018	5.33453	5.41633	5.34755	5.39459	5.3961	5.42279	5.28329	5.46616	5.45664	5.44776	5.44172	5.42852	5.36263	5.30471	5.50298	5.5817	5.42065	5.4851	5.4703	5.46414
NAE1	5.91649	5.79336	5.6683	5.75382	5.79405	5.66756	5.72563	5.84117	5.91287	5.77119	6.0043	5.7792	5.65474	5.87921	5.81677	5.79605	5.82488	5.83313	5.78802	5.74746	5.85039	5.81157	5.7887	5.79292	5.65308	5.87654	5.76344	5.83021	5.72807	5.86258	5.81176	5.68754	5.72572	5.75632	5.69838	5.7391	5.74249	5.87526	5.70181	5.84497	5.87507	5.93571	5.85394	5.82819	5.83753	5.84231	5.79047	5.71814	5.80504	5.85757	5.92336	5.79344	5.80728	5.81302	5.79785	5.7845	5.85777	5.90911	5.74319	5.88461	5.80078	5.47085	5.82385	5.78217	5.73177	5.83701	5.80058	5.8263	5.74581	5.74548	5.74283	5.79165	5.73419	5.77395	5.80973	5.83377	5.58143	5.89926	5.7625	5.82229	5.89082	5.64183
NAGK	5.9372	5.7367	5.62905	5.71423	5.68477	5.91043	5.92072	5.73092	5.8378	5.69857	5.59411	5.80961	5.8698	5.69998	5.80447	5.78141	5.66778	5.65637	5.6262	5.70403	5.70309	5.6717	5.76052	5.82159	5.64256	5.67942	5.61076	5.74798	5.86814	5.79623	5.69073	5.66958	5.79755	5.86273	5.82492	5.91069	5.79255	5.79844	6.07435	5.82906	5.80992	5.90689	5.67814	5.67134	5.74516	5.83203	5.85959	5.53445	5.69299	5.72578	5.68632	5.67936	5.78454	5.63031	5.76356	5.66077	5.77229	5.77056	5.72504	5.89775	5.63365	6.26516	5.78657	5.88379	5.24976	5.8997	5.76597	5.73387	5.8282	5.92059	5.69401	5.72412	5.79871	5.80382	5.78892	5.77342	5.84556	5.50735	5.58952	5.86373	5.72755	5.86109
NAP1L1	5.47275	5.64563	5.49222	5.56259	5.55727	5.37026	5.4148	5.55148	5.36979	5.51034	5.63846	5.51117	5.54309	5.64983	5.54052	5.51336	5.46447	5.55937	5.5595	5.48197	5.52106	5.61194	5.41308	5.47322	5.48331	5.52367	5.61073	5.56417	5.45769	5.6228	5.62936	5.45766	5.51597	5.50419	5.6843	5.49417	5.54801	5.52067	5.35559	5.4715	5.47593	5.54417	5.53293	5.54058	5.63703	5.57016	5.49997	5.43173	5.56381	5.60328	5.55904	5.62945	5.56951	5.53354	5.53729	5.55652	5.59755	5.63588	5.53263	5.39715	5.59771	5.2047	5.59034	5.50743	5.46735	5.61484	5.58203	5.56476	5.54601	5.49546	5.50001	5.51041	5.62056	5.52514	5.56917	5.53432	5.24651	5.61602	5.50691	5.56661	5.71059	5.41895
NAP1L3	5.80149	5.82858	5.88529	5.70778	5.7771	5.68659	5.94391	5.81978	5.63218	5.97499	5.89511	6.85109	5.65273	7.31918	5.97144	5.77545	5.92074	5.84576	6.07706	5.96105	6.10274	5.98092	6.23947	6.17813	6.49481	5.87624	5.83289	5.76645	6.01608	5.77605	6.11178	5.55129	5.68612	5.77393	6.36413	5.72686	5.86158	5.79852	5.84247	5.6042	5.82412	5.98705	5.98	5.86625	5.616	5.81387	5.74772	5.98578	5.68448	5.86996	5.85377	5.78844	6.05811	8.71856	5.69294	5.88306	5.85139	5.90333	5.82107	5.52012	5.75336	6.03846	5.7338	5.77192	5.6854	5.77884	5.73073	5.8241	5.70605	5.72378	5.75342	7.64555	5.76284	5.86516	5.75177	5.65083	5.55145	5.88915	5.81779	5.72284	5.97907	5.69123
NAP1L4	5.98836	5.77776	5.6444	5.66991	5.72861	5.9392	5.84543	5.66393	5.83552	5.74555	5.55911	5.77253	5.84544	5.69951	5.74322	5.75556	5.71857	5.64599	5.5987	5.6491	5.70175	5.61166	5.6434	5.79245	5.69026	5.64143	5.52758	5.70412	5.8537	5.8163	5.64439	5.67984	5.77245	5.86492	6.09555	5.95548	5.71596	5.82494	6.1348	5.78005	5.78756	5.90922	5.7103	5.74644	5.68676	5.76551	5.86475	5.58884	5.68208	5.73678	5.58881	5.70837	5.74307	5.63297	5.76539	5.66592	5.75826	5.73026	5.73022	5.97189	5.62508	6.29167	5.80351	6.26847	5.73132	5.8098	5.72965	5.75158	5.86792	5.90441	5.63535	5.72543	5.78237	5.85364	5.72985	5.79828	5.91913	5.43875	5.6049	5.78214	5.7619	5.87075
NCK1	5.47755	5.59381	5.73929	5.54201	5.61657	5.65963	5.30667	5.4388	5.45814	5.52364	5.57642	5.48691	5.53925	5.40502	5.3982	5.56069	5.73658	5.63156	5.60801	5.56247	5.49581	5.43375	5.6239	5.38586	5.66566	5.59761	5.75068	5.68069	5.47601	5.5104	5.52982	5.78099	5.5724	5.50275	5.33537	5.562	5.42424	5.43714	5.62139	5.50828	5.51154	5.47431	5.41775	5.52871	5.32228	5.51705	5.49597	5.5811	5.5968	5.3727	5.49832	5.50182	5.46605	5.69161	5.59364	5.61634	5.56168	5.54411	5.71677	5.49413	5.47756	5.66964	5.37896	5.57562	5.60305	5.43833	5.66281	5.52691	5.40489	5.55838	5.77963	5.47005	5.48684	5.53667	5.55881	5.42039	5.62524	5.72653	5.63082	5.35684	5.50502	5.7225
NCOA4	6.11859	6.27933	6.20025	6.31567	6.08764	6.26648	6.32766	6.1639	6.42415	6.29095	5.87625	6.28973	6.34596	6.18056	6.27455	6.19202	6.11692	6.0899	6.17805	6.26827	6.27905	6.20476	6.1618	6.31379	6.23741	6.28745	6.18114	6.16685	6.33353	6.21701	6.26144	6.13258	6.19498	6.2864	6.69811	6.24698	6.30151	6.27308	6.31788	6.16381	6.19193	6.28207	6.31338	6.1538	6.07237	6.27365	6.28365	6.32734	6.19789	6.18872	6.08603	6.17703	6.12761	6.1887	6.44487	6.30405	6.17846	6.20445	6.28769	6.39104	6.12711	6.47801	6.28242	6.04074	6.39273	6.23201	6.07248	6.12467	6.27748	6.20684	6.27633	6.29339	6.1815	6.26369	6.16453	6.14933	6.33305	6.09856	6.31169	6.20498	6.10496	6.24437
NCOA5	6.05839	5.75524	5.71713	5.66786	5.81498	5.64045	5.77077	5.78679	5.63517	5.74109	5.98626	5.69083	5.66889	5.88197	5.74966	5.79251	5.73855	5.74618	5.76378	5.70569	5.74027	5.78363	5.75552	5.69858	5.64396	5.80378	5.93075	5.74146	5.79139	5.71818	5.84431	5.72208	5.76169	5.71505	6.22613	5.64454	5.66597	5.80354	5.68525	5.80236	5.73303	5.6597	5.74094	5.9056	5.73936	5.79815	5.75158	5.65963	5.77396	5.77646	5.75946	5.74277	5.7915	5.75745	5.77667	5.79412	5.80296	5.80369	5.74919	5.71761	5.76587	5.41146	5.75072	5.698	5.59822	5.72587	5.74379	5.67616	5.75584	5.71423	5.63943	5.78551	5.80643	5.7595	5.85411	5.73776	5.51282	5.73971	5.74	5.74385	5.89641	5.54405
NDE1	5.82481	5.96644	6.00915	5.83408	6.04331	6.00801	6.31535	6.05947	6.02494	5.96017	5.81642	6.07267	6.19332	5.97088	6.07961	6.19829	6.22014	5.99082	5.9471	5.88289	6.0167	6.00729	5.84576	5.90216	6.06682	6.15955	6.40174	6.04972	5.97628	6.68328	5.96265	6.10474	6.03223	6.13242	6.66195	6.00824	5.77983	6.29863	5.97257	6.12035	5.89199	6.11258	5.82581	6.37142	5.75007	6.15919	6.19836	5.91251	6.57101	6.12475	6.03984	6.37156	6.05494	6.44726	6.123	6.04042	6.34638	6.30029	5.87756	5.84806	5.97814	5.78448	6.15254	6.28022	6.07656	6.2008	6.11869	6.06916	6.04444	6.17477	5.76464	5.8932	6.18237	5.83792	6.09966	6.15128	5.72803	5.57423	5.9885	6.02997	5.89418	5.87467
NDRG1	5.32139	5.4617	5.32447	5.26917	5.4032	5.32255	5.44344	5.46844	5.4761	5.36307	5.36	5.39148	5.42777	5.43119	5.46755	5.51468	5.44612	5.37326	5.42044	5.53113	5.53086	5.57887	5.43989	5.42459	5.34644	5.35265	5.32582	5.41712	5.38134	5.42655	5.31959	5.39475	5.38056	5.42124	5.22611	5.42029	5.29622	5.4798	5.38693	5.43568	5.35821	5.31922	5.39369	5.44886	5.36311	5.43247	5.48486	5.55451	5.40494	5.47123	5.3741	5.46173	5.48812	5.3034	5.453	5.32935	5.47347	5.3897	5.33365	5.34902	5.42665	5.19574	5.42544	5.5146	5.37284	5.49922	5.40561	5.40008	5.43156	5.43966	5.21748	5.41483	5.40955	5.35343	5.34471	5.47658	5.22019	5.39038	5.38395	5.39149	5.36146	5.26674
NDRG2	5.51967	5.52716	5.557	5.48127	5.57876	5.60778	5.68898	5.59043	5.77228	5.59209	5.2813	5.75483	5.79951	5.57371	5.62826	5.60289	5.45009	5.47812	5.49345	5.61536	5.69512	5.60333	5.41426	5.70482	5.48205	5.6115	5.61731	5.65409	5.75873	5.6161	5.61864	5.51351	5.69119	5.85072	6.1634	5.74609	5.49377	5.70755	5.38114	5.62341	5.60055	5.72302	5.6996	5.60787	5.57122	5.72319	5.7315	5.60117	5.59436	5.59401	5.45128	5.63031	5.62722	5.56277	5.61116	5.59689	5.69355	5.53249	5.65946	5.78414	5.52639	5.40356	5.68056	5.52778	5.89211	5.68392	5.50174	5.61617	5.74674	5.43854	5.55516	5.61565	5.61609	5.61684	5.65401	5.65167	5.86001	5.42808	5.61118	5.61339	5.64482	5.34792
NDUFAB1	5.75477	5.70229	5.69282	5.68225	5.75952	5.53442	5.57802	5.75041	5.59861	5.6802	5.92015	5.60245	5.61118	5.80879	5.64289	5.61086	5.65924	5.68735	5.71839	5.62742	5.68183	5.6484	5.70587	5.68282	5.58883	5.72184	5.75975	5.70199	5.69407	5.65612	5.6083	5.62136	5.67951	5.59277	5.60087	5.53334	5.76778	5.66254	5.5039	5.70634	5.71755	5.61537	5.66423	5.82191	5.70376	5.66755	5.64963	5.60016	5.73898	5.66639	5.88658	5.69641	5.74127	5.64895	5.76385	5.75942	5.70815	5.72603	5.77315	5.52753	5.71942	5.28605	5.6501	5.5731	5.57257	5.69322	5.67233	5.6493	5.71071	5.62681	5.55666	5.71379	5.70403	5.68838	5.73344	5.65953	5.56661	5.68748	5.61507	5.61593	5.80692	5.53719
NDUFV3	6.12507	6.25105	6.04422	6.14927	6.14145	6.04992	5.98773	6.18133	6.0081	6.08919	6.29032	6.05411	6.07028	6.20998	6.10904	6.11853	6.01023	6.06107	6.12846	6.05954	6.12468	6.08894	6.18447	6.15296	6.02934	6.09635	6.06918	6.16918	6.12935	6.05652	6.02407	6.06726	6.12542	6.12011	6.14337	6.12088	6.13476	6.20242	6.04027	6.15983	6.21476	6.05477	6.07466	6.13351	6.17758	6.12801	6.15328	5.95156	6.15382	6.14412	6.18716	6.17584	6.15509	6.01439	6.13257	6.14406	6.16614	6.11735	6.09728	5.94117	6.20453	5.91558	6.148	6.12871	5.91924	6.20348	6.13729	6.15791	6.1512	6.09961	6.02994	6.14215	6.21341	6.19499	6.18736	6.11583	5.7114	6.15659	6.12593	6.11169	6.24291	6.12416
NEDD9	5.93704	5.89405	5.77311	5.88933	6.04713	5.7602	5.99607	6.36597	5.88296	5.85668	5.9161	5.75893	6.34733	5.93819	5.90473	6.00463	6.04775	5.94222	5.76444	5.86472	5.85694	5.82544	5.88392	5.94368	6.07906	5.79564	5.72635	5.7572	5.86855	6.12536	5.98386	5.81866	5.83433	5.84105	6.05582	5.97025	5.9472	5.88721	5.79306	5.76616	5.7727	5.98303	5.76053	5.95721	5.68871	5.96335	5.91365	5.92508	5.78985	5.90915	6.0301	4.29768	5.91388	5.72144	5.69656	5.759	7.03708	7.05219	5.73491	5.90469	5.68593	5.60211	5.88157	5.93719	5.79569	5.94591	5.78863	5.81812	5.81432	5.84226	5.63871	6.04926	5.88787	5.68606	5.7287	5.89193	5.47105	5.68052	5.97737	5.91033	5.93	5.94079
NEK11	5.29257	5.31963	5.47762	5.31262	5.465	5.37639	5.18183	5.35375	5.27952	5.37562	5.34891	5.29725	5.2607	5.31106	5.35858	5.38126	5.40395	5.38748	5.57034	5.48031	5.35791	5.3619	5.50922	5.32198	5.48494	5.42001	5.40565	5.45453	5.30254	5.34212	5.29721	5.58089	5.43368	5.35531	5.23958	5.43865	5.28241	5.26735	5.30188	5.42282	5.35346	5.36442	5.17624	5.28122	5.38594	5.3893	5.35874	5.35153	5.39274	5.29512	5.30879	5.2746	5.27874	5.40639	5.34803	5.38238	5.36121	5.26724	5.43	5.23333	5.37556	5.10174	5.28869	5.393	5.35956	5.31297	5.43632	5.4463	5.3604	5.35636	5.4913	5.31273	5.29904	5.26022	5.32534	5.36955	5.68426	5.50276	5.5154	5.35699	5.16198	5.3067
NEK3	5.52912	5.57578	5.59116	5.51293	5.52812	5.49363	5.34349	5.59976	5.51651	5.60597	5.62064	5.51693	5.40448	5.44668	5.49028	5.4781	5.44848	5.63796	5.67593	5.67111	5.53848	5.61403	5.62917	5.54327	5.58299	5.5401	5.56841	5.58616	5.4544	5.49194	5.53181	5.633	5.54712	5.48286	5.32452	5.49386	5.4105	5.55405	5.4232	5.6302	5.54921	5.41552	5.63816	5.64256	5.60408	5.43698	5.43078	5.64606	5.57268	5.526	5.57958	5.48228	5.53054	5.572	5.50128	5.5651	5.41259	5.51228	5.64945	5.45927	5.62433	5.18359	5.47797	5.47142	5.51667	5.50856	5.55199	5.54666	5.57124	5.45075	5.67733	5.51072	5.58245	5.47945	5.53834	5.63269	5.78559	5.70775	5.671	5.48981	5.36304	5.43777
NEK7	6.04703	6.10257	6.04137	6.03802	5.9425	6.09388	6.20675	6.07438	6.20522	6.0732	5.89337	6.20115	6.2441	6.08626	6.1212	6.11534	6.07724	5.93359	5.85026	5.98123	5.99894	5.97469	5.87607	6.08238	6.06997	6.02487	5.99619	6.17712	6.24143	6.13648	6.08408	6.02423	6.15747	6.20189	6.11103	6.22353	6.08867	6.20998	6.0064	6.09155	6.0981	6.17409	6.15188	6.13291	6.05893	6.16632	6.28119	6.04302	6.02405	6.04203	5.95103	5.98534	6.07758	6.00983	6.1007	5.99863	6.1498	6.06352	6.06784	6.30454	5.97274	5.87016	6.12745	6.07133	6.3315	6.18963	5.99337	6.13413	6.19331	5.92812	6.01656	6.10305	6.10936	6.08626	6.20075	6.0974	6.15203	5.89799	6.03406	6.15063	6.11515	6.02859
NELFE	5.79963	5.79475	5.8831	5.84923	5.75074	5.76526	6.21002	6.26882	6.03539	5.84659	5.87878	5.8684	5.86636	5.78055	5.7598	5.7181	5.86618	5.80792	5.89295	5.88093	5.89476	5.94768	5.83169	5.84684	5.92232	5.88339	5.87412	5.92118	5.80604	5.8646	6.05323	5.86878	5.81674	5.83335	5.78958	5.79163	5.73188	5.86027	5.76243	5.92808	5.92556	5.76442	5.83988	5.88911	6.0812	5.79399	5.77978	5.8978	5.92263	5.79609	5.78177	5.81331	5.86526	5.85061	5.83131	5.90413	5.81205	5.76683	5.86944	5.73093	5.86167	5.53693	5.76375	5.80941	5.81434	5.81809	5.8534	5.81734	5.84338	5.75554	5.91209	5.81203	5.76334	5.77485	5.88678	5.91677	6.11139	5.79984	5.90693	5.82324	5.83168	5.66883
NEUROD1	4.35581	4.51037	4.52925	4.43532	4.53533	4.43177	4.42439	4.45856	4.52937	4.48485	4.38667	4.49707	4.36057	4.41879	4.48321	4.47674	4.59686	4.40271	4.61024	4.67912	4.62715	4.64281	4.67368	4.49442	4.67119	4.50626	4.38885	4.41035	4.34013	4.55948	4.4292	4.55872	4.45889	4.43149	5.26444	4.55757	4.33831	4.44661	4.69041	4.62882	4.46259	4.53918	4.32775	4.49526	4.4605	4.49002	4.53061	4.6441	4.50089	4.31668	4.45249	4.6012	4.40916	4.61998	4.60598	4.67594	4.50466	4.42412	4.46314	4.52837	4.37919	4.40099	4.46186	4.76432	4.49924	4.51128	4.48978	4.55609	4.42936	4.41281	4.44034	4.44808	4.45454	4.41638	4.35666	4.40441	4.44092	4.67381	4.49026	4.49524	4.49891	4.50242
NEUROD4	5.66679	5.68044	5.90264	5.87924	5.83937	5.75576	5.72188	5.68743	5.6329	5.74771	5.73772	5.72263	5.72002	5.67241	5.65622	5.7397	5.82887	5.73248	5.76389	5.80089	5.66938	5.6753	5.78703	5.55978	5.93343	5.7297	5.72613	5.7624	5.60506	5.71314	5.80714	5.86376	5.76388	5.7083	5.83694	5.73599	5.69354	5.64014	5.71488	5.83601	5.73726	5.65723	5.61217	5.8013	5.73371	5.72253	5.70846	5.77297	5.81012	5.63726	5.73306	5.77179	5.72948	5.8356	5.69539	5.73806	5.71909	5.68507	5.87232	5.72365	5.81329	5.4464	5.69957	5.77348	5.8643	5.58997	5.82116	5.83915	5.75899	5.68084	5.89171	5.64464	5.70146	5.57884	5.68185	5.72772	5.9939	5.74894	5.97273	5.67964	5.76592	5.78503
NF2	5.6306	5.60067	5.81878	5.66147	5.73537	5.73223	5.49496	5.62322	5.59768	5.65423	5.75181	5.6863	5.65271	5.54664	5.66165	5.60481	5.76716	5.71705	5.95515	5.93207	5.80217	5.768	5.91576	5.69461	5.80478	5.88202	5.90272	5.70939	5.57677	5.6271	5.59931	5.87313	5.70542	5.63678	5.51614	5.57057	5.64619	5.42051	5.70756	5.6557	5.55767	5.46223	5.69717	5.57959	5.55835	5.64466	5.6549	5.79098	5.7096	5.49843	5.61303	5.66428	5.52982	5.86744	5.65239	5.63694	5.59954	5.61854	5.88138	5.57722	5.71156	5.86859	5.48238	5.66682	5.73253	5.55908	5.6952	5.63765	5.56543	5.67974	5.79307	5.62695	5.59648	5.64501	5.59238	5.64438	5.86485	6.06082	5.73388	5.55951	5.28484	5.81223
NFATC4	5.67261	5.71193	5.78208	5.75035	5.70049	5.64642	5.76493	5.78978	5.73771	5.69493	5.87212	5.75353	5.67833	5.70695	5.6882	5.6721	5.70067	5.69258	5.68289	5.737	5.73244	5.76786	5.68817	5.75605	5.76855	5.80338	5.64891	5.77131	5.67672	5.78707	5.75693	5.73649	5.73596	5.74083	5.61771	5.62591	5.84085	5.76579	5.63248	5.81723	5.83674	5.60544	5.72148	5.75411	5.87129	5.66046	5.6717	5.70949	5.82403	5.6977	5.68267	5.76216	5.70788	5.7024	5.69794	5.77436	5.74563	5.71577	5.72632	5.61506	5.79297	5.29715	5.69039	5.71403	5.70064	5.66312	5.75058	5.70983	5.71196	5.63234	5.73831	5.71656	5.72987	5.70458	5.78622	5.79307	6.07985	5.70391	5.82121	5.6715	5.63897	5.68983
NFE2	5.56176	5.59315	5.81455	5.49698	5.81916	5.60046	5.43105	5.53835	5.59288	5.61033	5.61327	5.59693	5.54981	5.58021	5.48016	5.66421	5.75505	5.72485	5.80262	5.7879	5.72697	5.65205	5.73396	5.51256	5.79403	5.78176	5.78781	5.72374	5.53841	5.6712	5.77164	5.84537	5.61979	5.60006	5.78546	5.56813	5.44553	5.57871	5.5559	5.69428	5.66361	5.60188	5.61715	5.67107	5.50897	5.65525	5.54666	5.67233	5.68919	5.53939	5.57949	5.62204	5.51761	5.79795	5.6333	5.72305	5.66017	5.64734	5.80433	5.57074	5.63064	5.38993	5.52184	5.6826	5.69834	5.50099	5.72845	5.72958	5.54693	5.53467	5.83712	5.5213	5.63145	5.54606	5.60124	5.58864	5.89457	5.88009	5.76735	5.43535	5.53894	5.62162
NFE2L2	5.56325	5.58911	5.67233	5.61704	5.60104	5.52461	5.58881	5.67591	5.61503	5.61608	5.76975	5.66872	5.52396	5.73478	5.65195	5.66565	5.58642	5.69399	5.74804	5.66599	5.69806	5.67871	5.67388	5.62742	5.61963	5.64289	5.71709	5.62151	5.52179	5.55597	5.78188	5.53971	5.59808	5.64571	5.42813	5.47843	5.50383	5.62516	5.52764	5.50155	5.53224	5.5858	5.71344	5.60963	5.67772	5.62074	5.57941	5.69945	5.63436	5.75538	5.70109	5.73228	5.65069	5.57592	5.63148	5.57159	5.65686	5.62666	5.67258	5.49975	5.68552	5.42126	5.60704	5.68491	5.4988	5.5977	5.59534	5.64502	5.57658	5.62187	5.66386	5.5822	5.65481	5.59149	5.53704	5.56287	5.18978	5.7095	5.65321	5.67422	5.81778	5.47909
NFIA	5.72567	5.72187	5.7056	5.59434	5.71065	5.69544	5.89257	5.81571	5.90716	5.70209	5.49229	5.77395	5.76343	5.78467	5.7276	5.77817	5.44721	5.62921	5.6896	5.81043	5.88849	5.8043	5.79114	5.89423	5.65227	5.76018	5.97595	5.63918	5.77124	5.72015	5.6609	5.53642	5.75644	5.79866	5.58797	5.85152	5.63826	5.7674	5.54979	5.74042	5.7847	5.93809	5.80729	5.80086	5.92902	5.78895	5.79283	5.80254	5.77373	5.73858	5.67371	5.662	5.80786	5.62856	5.71849	5.69966	5.76853	5.77542	5.72917	5.74369	5.76192	5.52076	5.79192	5.80299	5.90479	5.75714	5.71193	5.75289	5.77849	5.64246	5.76352	5.75392	5.63213	5.83782	5.79116	5.69318	5.85974	5.76643	5.73272	5.74703	5.74429	5.50502
NFIB	5.58535	5.53618	5.5625	5.57852	5.48444	5.49207	5.51983	5.46166	5.52152	5.41834	5.46463	5.42395	5.76238	5.46487	5.51272	5.43461	5.4617	5.50274	5.43309	5.47668	5.52979	5.41861	5.43691	5.48881	5.41176	5.49678	5.65877	5.41864	5.48919	5.55054	5.50769	5.37154	5.35679	5.473	5.29288	5.50164	5.52507	5.45783	5.46664	5.36623	5.45129	5.68738	5.58792	5.54439	5.4867	5.4338	5.38231	5.45861	5.4935	5.54926	5.565	5.48911	5.55577	5.3468	5.48902	5.53959	5.49032	5.56232	5.44871	5.56626	5.38049	5.7423	5.60829	5.46253	5.45557	5.44811	5.44508	5.42799	5.44411	5.604	5.4861	5.53448	5.50674	5.54638	5.50599	5.38585	4.73017	5.47988	5.31074	5.44095	5.87963	5.50886
NFIL3	5.62609	5.47606	5.59895	5.81389	5.58826	5.39484	5.43208	5.48472	5.48443	5.62374	5.6867	5.27673	5.34091	5.64903	5.57959	5.49258	5.45124	5.69327	5.69428	5.60185	5.60509	5.64764	5.67317	5.58181	5.59037	5.72605	5.91822	5.5415	5.4655	5.54536	5.59113	5.55938	5.37283	5.47512	5.39151	5.34339	5.7031	5.42378	5.56883	5.55661	5.47242	5.49428	5.749	5.47137	5.46332	5.49233	5.42204	5.63546	5.6219	5.60702	5.7993	5.45929	5.52839	5.5921	5.64219	5.74351	5.45778	5.53298	5.67835	5.44553	5.65343	5.7919	5.48248	5.435	5.59467	5.43391	5.58337	5.47563	5.36947	5.70154	5.67849	5.60384	5.53568	5.62243	5.4614	5.53611	5.95692	5.80564	5.63256	5.59931	5.61178	5.6566
NFKBIA	5.22598	5.20377	4.93043	5.17229	5.20732	5.17816	5.32449	5.25738	5.24923	5.32601	5.20614	5.26729	5.26521	5.14019	5.31773	5.24886	5.2827	5.20867	5.24607	5.2553	5.17579	5.21679	5.20727	5.11822	5.20968	5.12998	5.15199	5.0381	5.14969	5.20955	5.49556	5.14876	5.19055	5.17943	5.07265	5.20456	5.0843	5.25607	5.12155	5.24883	5.08837	5.22567	5.24052	5.32529	5.12951	5.13986	5.23348	5.223	5.21888	5.29411	5.13921	5.18931	5.17888	5.39141	5.06802	5.11966	5.14101	5.25651	5.14225	5.34668	5.11844	5.27947	5.36001	5.2564	5.13082	5.20357	5.07045	5.14698	5.2342	5.25954	5.22077	5.17784	5.16837	5.1108	5.1608	5.30562	4.88119	5.17733	5.20872	5.20544	5.26638	5.1924
NFX1	5.76333	5.81196	5.81066	5.77288	5.7943	5.69746	5.71033	5.9029	5.61742	5.78541	5.81618	5.76675	5.72892	5.91227	5.81011	5.7607	5.6785	5.8533	5.95218	5.87843	5.8126	5.86859	5.95292	5.85801	5.76016	5.76761	5.99873	5.85513	5.73386	5.73848	5.85706	5.63812	5.8008	5.79693	5.70079	5.67933	5.68186	5.77771	5.69142	5.81557	5.86901	5.44194	5.83585	5.82866	5.85428	5.8201	5.69289	5.82527	5.74895	5.8322	5.78274	5.84612	5.86198	5.77626	5.84101	5.73679	5.82058	5.74836	5.83026	5.58839	5.89607	5.60335	5.73509	5.81665	5.75929	5.82912	5.76501	5.77223	5.82517	5.78609	5.88457	5.76779	5.85867	5.80304	5.75986	5.7902	5.08491	5.93903	5.79391	5.75827	5.80065	5.65546
NFYA	5.5868	5.75558	5.76079	5.62783	5.57587	5.79664	5.82709	5.69898	5.93919	5.7032	5.37423	5.81544	5.50301	5.617	5.72296	5.68616	5.72791	5.51751	5.58191	5.6992	5.70747	5.68386	5.5529	5.79617	5.79267	5.68284	5.85628	5.77337	5.78895	5.71545	5.68203	5.58181	5.74435	5.82042	5.81222	5.73367	5.64051	5.7357	5.63228	5.70396	5.74477	5.76031	5.73742	5.61065	5.66409	5.72031	5.89063	5.76347	5.6401	5.63797	5.4851	5.70195	5.70906	5.67553	5.79844	5.66313	5.67228	5.71159	5.82456	5.78992	5.63053	5.90913	5.70141	5.49902	5.9807	5.73718	5.75944	5.72281	5.73795	5.6158	5.80034	5.70555	5.6812	5.77802	5.8182	5.69816	5.7442	5.60178	5.72834	5.74572	5.63717	5.76638
NFYB	5.57335	5.65369	5.84866	5.67756	5.86783	5.78852	5.52043	5.65783	5.76079	5.68365	5.68169	5.67784	5.63633	5.67218	5.67654	5.71323	5.71299	5.73736	5.85427	5.89504	5.7331	5.72982	5.91205	5.63838	5.86842	5.76357	5.74501	5.83067	5.62793	5.7241	5.79283	5.85141	5.73051	5.6672	5.88511	5.64555	5.54512	5.57069	5.60643	5.71103	5.70806	5.615	5.62769	5.80915	5.6515	5.70597	5.67429	5.75837	5.77354	5.63983	5.64259	5.65251	5.63337	5.78339	5.65287	5.74683	5.68023	5.65956	5.86049	5.60019	5.77502	5.55784	5.60697	5.77236	5.77432	5.56252	5.75762	5.78182	5.67594	5.61661	5.83888	5.55071	5.65977	5.55613	5.65322	5.65386	5.991	5.9557	5.83647	5.65566	5.53994	5.74842
NHLH1	6.16562	6.22426	6.45534	6.18263	6.29643	6.15964	6.19634	6.25055	6.3534	6.27656	6.3555	6.10089	6.1837	6.17637	6.35442	6.16313	6.44568	6.34745	6.3694	6.36948	6.33957	6.33014	6.4125	6.21801	6.46628	6.22178	6.44903	6.29754	6.17893	6.29471	6.22845	6.41527	6.12964	6.16369	6.47883	6.23965	6.07301	6.23406	6.16823	6.40979	6.36212	6.32774	6.20103	6.22416	6.43625	6.21061	6.11835	6.38527	6.31183	6.13302	6.21208	6.25906	6.40828	6.47833	6.1954	6.16895	6.21881	6.27297	6.34643	6.24237	6.23167	6.11648	6.23027	6.22415	6.28971	6.23322	6.35634	6.23367	6.10091	6.24473	6.4447	6.20812	6.21167	6.36627	6.23724	6.1511	6.72701	6.43947	6.36833	6.36171	6.37159	6.25742
NICN1	6.10311	6.16158	6.25222	6.08568	6.30775	6.20588	5.99948	6.05919	6.11155	6.1035	6.25773	6.11313	6.07635	6.05983	5.96659	6.1575	6.33414	6.18852	6.0849	6.11113	5.99288	5.99672	6.13616	5.9533	6.24122	6.02514	6.14305	6.29434	6.05628	6.10252	6.14558	6.3773	6.16819	6.14271	6.3076	6.17784	6.11351	6.16584	6.13567	6.26229	6.17329	6.14008	6.06318	6.13837	6.13196	6.21364	6.13223	6.19722	6.15996	6.04192	6.15089	6.1576	6.10811	6.19994	6.16385	6.11086	6.21758	6.11049	6.23196	6.17271	6.16838	5.88206	6.11073	6.23937	6.29437	6.15269	6.32055	6.28361	6.12701	6.09073	6.24274	6.09905	6.15781	6.10701	6.08427	6.11451	6.39696	6.14903	6.24101	6.0015	6.1307	6.15513
NIM1K	5.26504	5.25822	5.27361	5.24261	5.24257	5.32702	5.11925	5.39777	5.23766	5.25864	5.32787	5.23971	5.17052	5.14225	5.25754	5.27308	5.17167	5.34859	5.35248	5.34465	5.21706	5.28983	5.31173	5.32325	5.29389	5.24782	5.21762	5.15533	5.23512	5.33821	5.32732	5.43264	5.24436	5.31161	5.12947	5.29968	5.24241	5.32642	5.27268	5.31843	5.33911	4.91612	5.35713	5.15462	5.40359	5.22066	5.16191	5.29171	5.36968	5.29039	5.30774	5.25424	5.20153	5.23442	5.22525	5.28793	5.22119	5.18165	5.31943	5.23055	5.37371	5.0052	5.26707	5.34974	5.25659	5.26334	5.32442	5.31677	5.33101	5.21987	5.35682	5.2732	5.34369	5.29888	5.30175	5.37162	5.48865	5.33136	5.36352	5.19138	5.15574	5.26714
NKX2-5	5.51613	5.46622	5.52314	5.52543	5.19401	5.51453	5.27064	5.39959	5.29783	5.53699	5.53609	5.42855	5.31818	5.37634	5.41127	5.38606	5.35783	5.49818	5.57819	5.48479	5.26755	5.38499	5.41845	5.3571	5.46671	5.44068	5.42785	5.34879	5.36352	5.41554	5.4466	5.53762	5.43523	5.39987	5.29023	5.41008	5.49919	5.27677	5.56691	5.45169	5.49725	5.14226	5.45372	5.40664	5.44162	5.34877	5.37835	5.45767	5.43639	5.33544	5.4912	5.37749	5.3467	5.36641	5.38236	5.50466	5.33059	5.4127	5.51171	5.42376	5.53656	5.65811	5.40779	5.4045	5.29081	5.3139	5.47439	5.42251	5.41442	5.4117	5.58256	5.44424	5.48729	5.43934	5.40215	5.46075	5.51524	5.47843	5.41102	5.35535	5.27277	5.62014
NLK	5.40734	5.49576	5.53839	5.65208	5.42006	5.46102	5.46566	5.57137	5.44987	5.50351	5.43426	5.49596	5.41955	5.35551	5.46939	5.4541	5.67034	5.65052	5.62921	5.61824	5.48502	5.49438	5.6092	5.49232	5.59031	5.48774	5.3931	5.54338	5.52867	5.52821	5.69389	5.60453	5.54373	5.45849	5.64653	5.36847	5.58153	5.47825	5.29458	5.60652	5.47523	5.14408	5.5658	5.65353	5.48075	5.46045	5.46281	5.47372	5.54303	5.56684	5.47217	5.56391	5.44261	5.54197	5.30062	5.51951	5.33493	5.51379	5.57697	5.53931	5.51868	4.99436	5.46474	5.39304	5.49041	5.4958	5.52095	5.49393	5.55999	5.3645	5.49031	5.56378	5.52819	5.38317	5.48641	5.60004	5.57866	5.48843	5.55664	5.43575	5.33374	5.60356
NLRP2	6.14189	6.12367	6.01936	6.05721	6.12313	6.0077	6.05922	6.16172	5.98275	6.02485	6.15422	6.10267	5.98611	6.18655	6.03136	6.0191	5.92611	6.0092	6.07148	6.01374	6.10463	6.04196	6.06815	6.08234	5.99923	6.10172	6.08257	6.11299	6.04923	6.04743	6.03673	6.00545	6.06232	6.00585	6.16995	6.03431	6.0878	6.07341	5.99858	6.1047	6.20142	5.99519	6.12931	6.01643	6.16043	6.10325	6.0075	6.04272	6.11766	6.0808	6.18468	6.09991	6.0983	5.99906	6.16403	6.12494	6.15359	6.05997	6.02598	5.95401	6.13169	5.82656	6.06737	6.10552	6.03746	6.07372	6.03306	6.03993	6.04656	6.00068	5.97794	6.07163	6.17269	6.08255	6.09536	6.06084	6.2636	6.17295	5.98618	6.03932	6.21745	5.96489
NLRP4	5.74908	5.51431	5.4879	5.73217	5.5389	5.71157	5.50012	5.51353	5.38701	5.47203	5.81358	5.49548	5.62604	5.60614	5.54873	5.42416	5.51252	5.57063	5.51101	5.37507	5.43315	5.43444	5.52597	5.55782	5.51476	5.51471	5.40023	5.4719	5.64476	5.5853	5.48206	5.5401	5.61827	5.53283	5.47672	5.49232	5.72105	5.60083	5.86941	5.64277	5.62521	5.47981	5.33826	5.40389	5.62878	5.46159	5.58353	5.40299	5.48933	5.5857	5.62501	5.58153	5.53944	5.46654	5.60137	5.53992	5.46443	5.56242	5.41823	5.37604	5.58514	6.07869	5.59299	5.44544	5.53623	5.58573	5.54118	5.40181	5.6257	5.74951	5.54085	5.53526	5.64986	5.67421	5.59664	5.73411	5.24481	5.32561	5.3896	5.60051	5.51024	5.76664
NME4	5.54458	5.58129	5.77174	5.7429	5.75103	5.61278	5.57616	5.75123	5.70937	5.76243	5.80082	5.61829	5.68304	5.52211	5.67002	5.66952	5.79466	5.69663	5.72727	5.66122	5.58027	5.55969	5.6292	5.47075	5.87683	5.75668	5.55366	5.67928	5.67142	5.66803	5.68559	5.80381	5.67756	5.57966	7.57064	5.68809	5.67518	5.65607	5.57144	5.82014	5.71802	5.53344	5.64671	5.7433	5.89271	5.59113	5.66046	5.82379	5.79378	5.70334	5.62079	5.95203	5.65667	5.8567	5.50779	5.66436	5.64423	5.57059	5.62448	5.89234	5.74511	5.30276	5.68882	5.64597	5.68722	5.66201	5.71498	5.72731	5.70638	5.60137	5.67914	5.61898	5.74799	5.67163	5.78615	5.88336	6.1601	5.57424	5.79095	5.70431	5.79273	5.76369
NME5	5.8782	5.9831	5.89459	5.91597	6.00814	5.84464	5.89036	5.93615	5.87102	5.9036	6.0208	5.94929	5.89629	6.03494	5.93859	5.92491	5.77466	5.94952	6.0376	5.97114	6.02116	6.02611	6.06453	6.06395	5.87208	6.00018	5.88914	6.00605	5.89327	5.94215	5.90138	5.9249	5.92211	5.9188	5.87992	5.89278	6.05883	5.91662	5.87966	5.98993	6.01255	5.84046	5.98229	5.83117	5.9563	5.95508	5.86759	5.91975	5.98416	5.9042	5.96623	5.87197	5.91817	5.88301	6.04335	6.06821	5.98802	5.92015	5.91787	5.79101	6.05966	5.66234	5.86693	5.95935	5.91813	5.91765	5.92922	5.9819	5.93251	5.84977	5.83417	6.0138	5.90717	5.94072	5.94227	5.95225	6.05373	6.14112	5.88984	5.86683	5.80008	5.8961
NME6	5.76133	5.6508	5.52931	5.58987	5.60606	5.51043	5.53726	5.74115	5.81792	5.70333	5.82907	5.68234	5.5883	5.70391	5.73095	5.6823	5.6655	5.68661	5.71013	5.64781	5.65544	5.75901	5.60087	5.62908	5.5525	5.75517	5.59167	5.65241	5.68524	5.7039	5.6279	5.61181	5.67528	5.60095	5.55204	5.59892	5.74161	5.69559	5.62153	5.63721	5.64885	5.75831	5.71613	5.81612	5.73167	5.70034	5.66907	5.68644	5.72354	5.77676	5.83099	5.68136	5.67203	5.65335	5.59935	5.67112	5.72706	5.75967	5.57665	5.71357	5.66167	5.28935	5.69448	5.64488	5.64186	5.73543	5.64561	5.68229	5.67635	5.59613	5.50087	5.72674	5.70133	5.58412	5.69541	5.82883	5.44911	5.71951	5.76482	5.74446	5.72194	5.50837
NME7	5.82109	5.75332	5.88738	5.94044	5.87191	5.83991	6.03727	5.9428	6.00001	5.88345	5.93898	5.91342	5.97137	5.89256	5.83701	5.80682	5.90783	5.96321	5.86385	5.82545	5.89426	5.84485	5.84769	5.93069	5.88225	5.90498	5.73091	5.90353	5.87217	5.87638	5.89978	5.92369	5.90679	5.8916	5.82184	5.76198	5.88883	6.07994	5.80801	5.96661	6.00812	5.72581	5.82616	5.9908	5.91938	5.86116	5.848	5.91844	6.03255	5.88308	5.72466	6.06236	5.89016	5.8657	5.91873	5.91431	5.8782	5.87061	5.82367	5.92133	5.97937	5.52461	5.76342	5.8868	5.84257	5.82031	6.01301	5.86586	5.84063	5.79433	5.81687	5.83531	5.87544	5.84742	5.87457	5.91684	6.20603	5.85513	5.87044	5.86539	5.66046	5.80318
NME8	5.63222	5.64719	5.84906	5.79749	5.86539	5.76601	5.55892	5.67688	5.58961	5.67194	5.85846	5.72117	5.65046	5.67385	5.56429	5.65602	5.79895	5.69308	5.65439	5.73308	5.49832	5.54646	5.68253	5.47372	5.82664	5.71299	5.68078	5.77521	5.61802	5.74882	5.73545	5.94462	5.68799	5.71046	5.59464	5.82262	5.68214	5.6643	5.73429	5.70521	5.75066	5.68817	5.5888	5.72629	5.70322	5.74013	5.71728	5.67196	5.81019	5.63811	5.6736	5.92228	5.66103	5.81227	5.6567	5.76685	5.68331	5.59621	5.82514	5.75473	5.76613	5.34795	5.65024	5.74935	5.7648	5.68896	5.79955	5.80202	5.73882	5.60296	5.79216	5.64064	5.77769	5.55714	5.60904	5.70654	6.00728	5.59523	5.75387	5.59514	5.70083	5.75825
NMRAL1	5.90296	5.84361	5.69215	5.75765	6.45584	5.79097	6.02793	5.78957	5.93333	5.83877	5.62898	5.84202	5.9092	5.80408	5.93797	5.97656	5.78086	5.91737	5.78411	5.75626	5.89132	5.88645	5.77757	5.82405	5.78738	5.77029	5.70651	5.87715	5.87594	5.85692	5.93709	5.84025	5.87026	5.9757	5.9634	5.96386	5.85805	6.04893	5.71298	5.95168	5.78505	6.0757	5.89283	6.01526	5.72948	5.98448	6.01378	5.69889	5.80161	5.96589	5.86997	5.88805	5.97084	5.79459	5.82329	5.78034	5.98149	5.93988	5.79822	5.90483	5.78186	5.55234	6.02598	5.8707	5.8763	6.05066	5.83056	5.88512	5.93046	5.81242	5.53856	5.89145	6.03788	5.7216	5.91581	5.95943	5.57655	5.60889	5.65975	5.96022	5.88805	5.68018
NOL4	6.62968	5.86	6.46547	5.70996	5.78863	6.16761	7.38481	6.03289	5.96402	5.70284	5.72991	5.7729	5.9026	6.19784	5.98192	5.83489	5.94642	6.33813	5.85067	5.81095	5.92577	5.79682	5.86662	5.86074	5.82117	5.77297	7.21711	6.27615	5.95084	6.12728	5.94965	5.67627	6.25016	6.28166	6.75731	6.23746	5.63579	5.99149	6.2052	6.08309	6.32251	6.54073	5.81601	6.0053	7.20426	6.02118	5.85618	5.87886	6.27884	6.06863	5.98231	5.81871	6.5886	5.97652	5.91655	5.69257	5.78555	6.10231	6.03109	5.81862	6.59934	6.53877	5.9606	5.91095	5.70327	6.08703	5.85765	5.83413	6.0875	6.03053	7.03723	6.01169	5.89678	7.19062	6.41069	5.74025	5.80093	6.15407	6.61456	6.06935	6.2829	6.37888
NPM1	5.78975	5.63571	5.54525	5.43951	5.60561	5.77158	5.67986	5.6619	5.8429	5.60276	5.60104	5.72185	5.68498	5.55104	5.6413	5.68169	5.73212	5.57657	5.46998	5.48822	5.65298	5.57774	5.5806	5.65134	5.57445	5.57396	5.43179	5.55773	5.70445	5.52131	5.72947	5.5079	5.67485	5.68071	7.7828	5.70257	5.75912	5.66126	5.82693	5.63892	5.65495	5.88762	5.57597	5.58551	5.57263	5.75465	5.74566	5.38273	5.51581	5.5598	5.6626	5.87721	5.69891	5.70763	5.6459	5.55644	5.66497	5.72523	5.61258	5.9211	5.48879	5.98781	5.705	5.67443	5.32217	5.7147	5.71106	5.56444	5.67576	5.74463	5.46966	5.62584	5.70866	5.81148	5.72142	5.66393	5.91808	5.50975	5.3193	5.631	5.72033	5.4548
NPY5R	5.65291	5.81516	5.9694	5.87423	5.92901	5.83449	5.73906	5.69487	5.67432	5.76527	5.80201	5.73932	5.84614	5.66896	5.66293	5.79025	6.04625	5.81817	5.75629	5.77373	5.65622	5.63513	5.76562	5.54307	5.96047	5.75508	5.85166	5.91836	5.68417	5.79963	5.79939	6.05158	5.81837	5.8698	6.36057	5.84887	5.63042	5.78069	5.77076	5.85821	5.85526	5.74115	5.59627	5.71541	5.74427	5.78906	5.8874	5.92698	5.78197	5.68776	5.66271	5.82305	5.74933	5.88013	5.78428	5.77704	5.79834	5.73375	5.93086	5.82147	5.82555	5.43778	5.78284	5.87938	5.8829	5.74925	5.94568	5.87913	5.79848	5.6769	5.90044	5.65199	5.76483	5.65956	5.67934	5.75438	6.13057	5.74964	5.93568	5.72373	5.70313	5.96766
NR0B2	5.47525	5.40887	5.44325	5.38184	5.42098	5.41284	5.27613	5.34758	5.3427	5.47348	5.46425	5.22855	5.3312	5.35435	5.36719	5.37659	5.34495	5.44812	5.53218	5.47194	5.37361	5.43082	5.43006	5.39592	5.49608	5.41246	5.43538	5.31497	5.32289	5.32398	5.36112	5.49375	5.37544	5.30456	5.39698	5.35626	5.51553	5.27247	5.45293	5.41916	5.40889	5.15231	5.47656	5.39711	5.42939	5.36154	5.32171	5.42987	5.43039	5.36147	5.38448	5.35876	5.29653	5.49847	5.1661	5.52579	5.31995	5.35259	5.51158	5.40733	5.50309	5.53502	5.2882	5.43942	5.31792	5.28274	5.40751	5.40168	5.36686	5.40402	5.64238	5.43555	5.35794	5.445	5.36257	5.34006	5.57764	5.59283	5.44474	5.28168	5.25107	5.51487
NR1D2	6.12707	6.02556	5.96177	6.00954	6.01223	5.98466	6.14434	6.22326	6.12161	6.11053	6.18274	6.10064	6.0869	6.07846	6.10598	6.13207	6.0361	6.11307	5.98432	6.01039	6.10857	6.12049	6.07436	6.03978	6.20924	6.02195	6.04565	6.03484	6.10615	6.03364	6.10533	6.04216	6.0873	6.09687	6.29779	6.1303	6.16416	6.18173	5.98895	6.13531	6.08472	6.27412	6.14297	6.13568	6.09949	6.14967	6.08686	6.01656	6.10065	6.19101	6.1908	6.0135	6.06224	5.98562	6.05178	6.09171	6.09111	6.11105	5.95828	6.33611	6.01906	5.92824	6.14941	6.14232	6.15899	6.20662	6.01255	6.03812	6.14436	6.01653	5.95183	6.12772	6.12704	6.10933	6.12499	6.06661	5.89284	5.98655	6.01998	6.15327	6.11465	5.91553
NR1H2	5.58675	5.61408	5.88511	5.55289	5.84126	5.7243	5.59964	5.54502	5.63406	5.61469	5.60355	5.67615	5.59665	5.65891	5.62466	5.69014	5.76345	5.79298	5.86111	5.82016	5.74167	5.71589	5.82519	5.65197	5.79708	5.69079	6.04548	5.86003	5.60247	5.72567	5.7237	5.91212	5.78247	5.73672	5.52647	5.78447	5.42418	5.61147	5.5805	5.75061	5.69122	5.77538	5.61709	5.67834	5.73434	5.73932	5.65856	5.67655	5.76902	5.64399	5.66879	5.65617	5.75773	5.8313	5.72796	5.71671	5.67459	5.63712	5.84411	5.59578	5.77901	5.4661	5.59566	5.77809	5.79789	5.63158	5.7518	5.78303	5.71116	5.62036	5.9957	5.59366	5.66548	5.74934	5.72368	5.64276	5.93184	5.89027	5.87561	5.52666	5.65085	5.58381
NR1I2	5.56623	5.69073	5.57304	5.64784	5.61926	5.46312	5.63267	5.67867	5.57553	5.64336	5.61268	5.57499	5.67379	5.70406	5.70676	5.64168	5.52007	5.70428	5.78473	5.75716	5.68329	5.78743	5.67281	5.67792	5.52072	5.63047	5.73378	5.65757	5.56424	5.57799	5.62976	5.53365	5.55749	5.60898	5.48384	5.46188	5.5372	5.62425	5.47453	5.6463	5.52664	5.58156	5.69076	5.65423	5.57875	5.66231	5.65546	5.7489	5.62755	5.65495	5.62843	5.69824	5.70726	5.54563	5.59216	5.58773	5.64293	5.62808	5.59297	5.57575	5.65384	5.41323	5.64514	5.66955	5.53662	5.66686	5.55215	5.70193	5.64096	5.6338	5.61302	5.62543	5.66815	5.61455	5.61858	5.6271	5.34192	5.73428	5.74568	5.65767	5.7026	5.5834
NR2C1	5.48323	5.54297	5.57208	5.50315	5.50731	5.50605	5.37793	5.50073	5.30362	5.50458	5.58747	5.42222	5.48383	5.54721	5.576	5.53387	5.38831	5.53684	5.55968	5.45935	5.50399	5.54227	5.59541	5.44501	5.45562	5.44614	5.71406	5.47079	5.42844	5.48871	5.53993	5.44084	5.42652	5.53466	5.46555	5.35203	5.50525	5.45983	5.62174	5.39349	5.5041	5.55046	5.55274	5.45164	5.47511	5.46466	5.51812	5.54533	5.39784	5.58309	5.54266	5.46051	5.53703	5.53875	5.55962	5.45149	5.5229	5.42274	5.55098	5.2914	5.60426	5.70712	5.52984	5.56537	5.42585	5.4944	5.48673	5.52669	5.39719	5.57156	5.57133	5.5091	5.53284	5.51586	5.49976	5.44144	4.99889	5.61475	5.50006	5.56424	5.63896	5.45443
NR2C2	6.07187	6.07235	6.0501	5.99975	5.92651	6.10912	6.19018	6.05597	6.17327	6.0068	5.85194	6.11621	6.16078	6.01795	6.07849	6.08721	6.0524	5.99676	5.84068	5.92762	5.9703	5.9247	5.84144	6.0184	6.06733	6.01333	6.11795	6.1228	6.22609	6.12765	6.07124	5.95719	6.1155	6.16459	6.14187	6.2115	6.0031	6.13574	5.93438	6.04438	6.12938	6.18015	6.11375	6.05087	6.2694	6.10013	6.19948	6.03192	6.04384	6.09094	5.9138	5.9855	6.12427	5.98132	6.04309	5.99008	6.07881	6.08592	6.06163	6.26735	5.96555	5.82388	6.12043	5.98144	6.27437	6.17932	5.99346	6.07369	6.15292	5.9049	6.13628	6.08077	6.09606	6.14746	6.23311	6.04012	6.16552	5.77271	6.08828	6.15389	6.20895	5.94889
NR2E1	5.30286	5.27099	5.23249	5.35654	5.34729	5.2352	5.07289	5.19344	5.12198	5.20857	5.33084	5.03758	5.13683	5.29189	5.21532	5.27468	4.942	5.25948	5.42433	5.34357	5.34644	5.33001	5.37765	5.39951	5.21481	5.1946	5.10576	5.21044	5.12249	5.13843	5.12514	5.30428	5.05709	5.08483	5.1879	5.19944	5.36531	5.09355	5.30659	5.27394	5.32205	5.06955	5.28271	5.03457	5.03108	5.10503	5.12365	5.13894	5.02079	5.14747	5.15905	5.25695	5.17615	5.16928	5.39502	5.24668	5.27001	5.2152	5.17712	4.93939	5.39543	5.35154	5.11157	5.25628	5.21466	5.16794	5.25408	5.27035	5.0963	5.284	5.25784	5.25108	5.25567	5.27448	5.17817	5.16257	5.21157	5.50983	5.16683	5.25706	5.01655	5.34757
NR2E3	5.48185	5.44702	5.68605	5.7299	5.76815	5.58365	5.6494	5.7072	5.56498	5.63147	5.75918	5.67233	5.63747	5.55037	5.62757	5.59092	5.72302	5.57846	5.77048	5.75036	5.52089	5.62333	5.73205	5.47843	5.85119	5.65936	5.58903	5.56915	5.65576	5.51924	5.68683	5.80695	5.63818	5.54723	6.53021	5.67436	5.70264	5.64737	5.57368	5.63242	5.49514	5.55074	5.60358	5.64936	5.67234	5.49603	5.72074	5.68376	5.69747	5.57035	5.53091	5.72013	5.49878	5.78869	5.45524	5.68725	5.51145	5.5461	5.6575	5.6529	5.75656	5.33364	5.60621	5.65118	5.62389	5.62821	5.57059	5.62953	5.6409	5.49548	5.62336	5.57465	5.61197	5.371	5.56477	5.82476	5.87082	5.53947	5.67822	5.54499	5.35946	5.70831
NR3C1	5.6606	5.53304	5.54246	5.58076	5.53339	5.46163	5.33736	5.51015	5.39848	5.52542	5.63785	5.37833	5.38171	5.60779	5.5064	5.49869	5.52383	5.51625	5.59087	5.50204	5.48655	5.51883	5.53856	5.49261	5.48541	5.44132	5.64177	5.47797	5.42085	5.53219	5.49876	5.53119	5.46652	5.4231	5.47443	5.35386	5.53041	5.40943	5.53249	5.5407	5.52577	5.43683	5.48995	5.49338	5.34198	5.39288	5.4313	5.53055	5.4043	5.52941	5.62817	5.54082	5.53614	5.54785	5.55149	5.53566	5.53131	5.4985	5.48968	5.29433	5.60921	5.72575	5.44054	5.39436	5.50888	5.44163	5.50095	5.49826	5.42735	5.6343	5.53319	5.51499	5.52144	5.53984	5.46907	5.45013	5.75827	5.56946	5.43206	5.51812	5.49605	5.47753
NR4A1	5.71312	5.70019	5.73665	5.73291	5.78929	5.66936	5.86662	5.69676	5.85254	5.7684	5.65404	5.74029	5.92743	5.79905	5.8434	5.75662	5.68915	5.7294	5.83896	5.90162	5.94638	5.90895	5.88183	5.85942	5.657	5.89343	5.92272	5.78775	5.59923	5.74267	5.72982	5.65637	5.65786	5.71056	5.57996	5.70497	5.78215	5.6635	5.70811	5.73454	5.66837	5.94545	5.96897	5.68329	5.63466	5.80271	5.64285	5.86489	5.68933	5.84571	5.68599	5.71704	5.73861	5.79182	5.73766	5.81756	5.72684	5.76276	5.75811	5.81562	5.6744	6.00385	5.84636	5.70749	5.79202	5.62587	5.67603	5.66841	5.68638	5.87887	5.8563	5.79317	5.64061	5.78816	5.66791	5.65892	5.71749	5.97246	5.68625	5.65772	5.81523	5.69246
NR4A2	5.52389	5.52102	5.63927	5.71984	5.54489	5.54728	5.46379	5.46596	5.42068	5.54481	5.70773	5.35952	5.4358	5.62254	5.48656	5.5415	5.56297	5.5923	5.51146	5.52019	5.42919	5.44839	5.49595	5.53025	5.64566	5.5344	5.53812	5.50889	5.45889	5.53352	5.54931	5.60133	5.4999	5.37414	5.48963	5.46541	5.66268	5.40233	5.51366	5.62126	5.58306	5.3343	5.66188	5.53191	5.52911	5.43988	5.46986	5.51261	5.46153	5.47221	5.5951	5.60545	5.50003	5.51945	5.3288	5.63428	5.53156	5.52536	5.57217	5.43928	5.5705	5.75539	5.43183	5.44543	5.6077	5.38629	5.58678	5.49067	5.48576	5.55893	5.63952	5.58098	5.4937	5.5465	5.45153	5.53864	5.46543	5.58454	5.49375	5.55505	5.52184	5.67064
NR6A1	5.43111	5.49262	5.51519	5.44569	5.37651	5.62151	5.57625	5.47596	5.66849	5.50567	5.1351	5.5602	5.11543	5.48251	5.47067	5.49121	5.52949	5.30313	5.26758	5.42093	5.47357	5.42563	5.30599	5.51302	5.52349	5.45558	5.61183	5.56485	5.59592	5.48346	5.48069	5.4262	5.5644	5.64478	5.60387	5.5787	5.43674	5.6126	5.36266	5.49284	5.5815	5.55991	5.57718	5.51903	5.49925	5.57114	5.70795	5.57633	5.46662	5.41038	5.29307	5.44211	5.47328	5.54714	5.53053	5.4389	5.50113	5.49008	5.55605	5.68672	5.50014	5.64973	5.5616	5.48074	5.67526	5.59168	5.34968	5.52896	5.60315	5.38848	5.55001	5.49606	5.49133	5.53163	5.55947	5.45628	5.55101	5.3023	5.50751	5.56004	5.50468	5.48787
NRAS	5.96589	5.90505	6.06214	6.07411	6.02574	6.15133	5.91093	5.93713	5.95374	6.00491	6.02464	6.02735	5.90681	5.91092	6.05507	5.95835	5.94596	6.03998	6.23369	6.15572	6.02176	6.0763	6.14705	5.99943	6.13504	6.10362	6.1456	6.04933	5.95292	6.05653	6.03839	6.1354	6.03447	5.9814	5.85858	5.97412	5.91999	5.85339	6.1655	6.02103	5.8922	5.89418	6.01565	5.97165	5.89193	5.95482	5.93753	6.11618	6.0381	5.88394	6.0071	5.86714	5.93883	6.0989	5.88574	6.06325	5.93938	5.90742	6.13335	5.88197	6.09774	6.44128	5.91844	6.01076	6.02733	5.8884	5.96017	5.97163	5.92771	6.06848	6.14949	5.87094	5.97721	6.0313	5.93745	5.98485	6.03601	6.15758	6.05818	5.97437	5.7475	6.07559
NRBF2	5.89476	5.39292	5.4153	5.5072	5.35362	5.46522	6.01061	5.47189	6.14228	5.58159	5.68352	5.66263	5.38553	5.48072	5.50511	5.35847	5.56122	5.73996	5.56785	5.51555	5.44961	5.63481	5.47827	5.40179	5.63465	5.57982	5.3835	8.12874	5.5461	5.47937	5.50281	5.68748	5.49407	5.34298	6.1664	5.41707	5.58743	5.47884	5.43519	5.60025	5.47382	5.22515	5.46106	5.3321	5.65814	5.40009	5.3837	5.59377	5.66257	5.49122	5.61517	5.78746	5.38836	6.65656	5.32782	5.58905	5.80073	5.32236	5.939	5.85078	5.5405	5.18769	5.4587	5.45057	5.47742	5.43873	5.4526	5.32422	5.49783	5.38769	5.44064	5.49144	5.54005	5.53578	5.41637	5.69721	5.62499	5.37631	5.81751	5.34601	5.27635	5.36594
NRBP2	5.81307	5.70868	5.56172	5.71114	5.65587	5.67564	5.73235	5.69751	5.82398	5.65487	5.52971	5.71597	5.77008	5.69651	5.73572	5.61692	5.59624	5.72879	5.58536	5.5634	5.62785	5.65895	5.56187	5.60339	5.57183	5.68134	5.53678	5.70261	5.81223	5.63413	5.68792	5.6329	5.75336	5.76163	6.15759	5.77595	5.70541	5.78782	5.49027	5.83405	5.67347	5.9113	5.70646	5.74902	5.77352	5.7137	5.75374	5.69436	5.66769	5.79114	5.626	5.64238	5.8249	5.58364	5.61299	5.62743	5.7317	5.76389	5.66853	5.96883	5.56216	5.25729	5.76853	5.53677	5.70748	5.77631	5.69339	5.66198	5.8135	5.59161	5.5428	5.70083	5.73257	5.63792	5.74255	5.75987	5.74521	5.43914	5.6813	5.69128	5.81296	5.51377
NRF1	5.98078	5.86668	6.22176	5.57988	5.71606	5.92344	6.02173	5.86975	5.85578	5.93778	5.42834	5.73888	5.91684	6.03207	5.77052	5.80578	5.60639	5.9093	5.747	5.81658	5.96296	5.74652	5.77677	5.96084	5.84576	5.79347	6.87608	6.14188	5.848	6.13068	5.78057	5.74237	6.00981	6.15701	5.9517	6.31072	5.57222	5.86792	5.87452	5.90784	6.12927	6.45978	5.77454	5.92723	6.82617	5.90135	5.79075	6.04208	6.09723	5.82775	5.68588	5.70621	6.28852	5.9104	5.86033	5.70337	5.84657	5.92842	5.96943	5.69744	6.06217	6.12939	5.86522	5.87329	5.70817	5.93016	5.78707	5.85697	5.95063	5.83867	6.68638	5.95797	5.71	6.70663	6.15514	5.71128	5.81349	5.79209	5.93541	5.88683	6.11444	5.72348
NRIP1	5.3616	5.35908	5.43763	5.32934	5.37575	5.3997	5.17871	5.26047	5.27689	5.43366	5.40321	5.34787	5.16445	5.2125	5.34178	5.35697	5.28139	5.32846	5.3998	5.32896	5.3176	5.28831	5.45421	5.1755	5.44737	5.37117	5.35579	5.38591	5.22112	5.36976	5.37291	5.48403	5.3386	5.32163	5.25238	5.27299	5.44669	5.18314	5.4732	5.33201	5.34957	5.2668	5.17285	5.33025	5.21688	5.31227	5.23821	5.25319	5.35431	5.24976	5.34051	5.36725	5.23697	5.47587	5.12658	5.45073	5.33572	5.35276	5.39858	5.20485	5.36412	5.53131	5.18237	5.35759	5.33601	5.22349	5.39341	5.35429	5.2282	5.33221	5.50925	5.31303	5.30927	5.35323	5.30279	5.28242	5.38907	5.48095	5.37179	5.18408	5.28478	5.4771
NRIP3	5.80606	5.82251	5.75192	5.9076	5.84414	5.72694	7.61052	5.83603	5.9532	5.83221	5.74578	5.8292	5.95177	5.84218	5.91036	5.90426	8.73766	5.88004	5.80919	5.79937	5.86452	5.91774	5.74279	5.74773	5.82375	5.80741	5.75677	5.77039	5.81681	5.77091	5.82843	5.65012	5.7127	5.77352	6.13494	5.76505	5.77383	5.82309	5.65005	5.90651	5.83335	5.92372	5.84265	5.97759	5.84263	5.84035	5.86143	5.78644	5.83432	5.913	5.97657	5.9655	5.87083	5.77249	5.64749	5.72574	5.85224	5.91292	5.69664	5.99248	5.6972	5.58583	5.90434	5.84117	5.78902	5.91582	5.82104	5.77184	5.78608	5.81864	5.68425	5.82967	5.85028	5.75837	5.86434	5.9099	5.7127	5.66867	5.79545	5.93753	6.40763	5.89432
NSF	5.72415	5.71106	5.576	5.74592	5.63066	5.54231	5.68912	5.75424	5.71797	5.6639	5.68965	5.71206	6.01451	5.61307	5.6973	5.71728	5.79859	5.74774	5.48691	5.68761	5.73294	5.66594	5.6622	5.71691	5.76152	5.58745	5.56813	5.79008	5.66258	5.75097	5.72255	5.70702	5.65514	5.64631	5.61499	5.75	6.10396	5.7739	5.43759	5.65661	5.57435	5.6902	5.73216	5.83373	5.59426	5.71461	5.66	5.71623	5.66535	5.8351	5.66183	4.67599	5.69432	5.57912	5.65763	5.63011	5.82052	5.7152	5.57844	5.92182	5.5867	5.16729	5.76025	5.63979	5.69888	5.7793	5.68188	5.78848	5.72476	5.50223	5.49833	5.80728	5.65376	5.51059	5.65579	5.72518	5.61423	5.56038	5.7257	5.60654	5.83978	5.59745
NTPCR	6.19997	5.99482	6.11933	6.26279	6.14128	6.15033	6.20089	6.23333	6.19914	6.10507	6.38831	6.12792	6.14528	6.19027	6.09994	6.00902	6.15736	6.09416	6.06962	6.01932	6.08171	6.05345	6.06318	6.01267	6.14115	6.10696	6.02492	6.21601	6.12544	6.17144	6.10608	6.17944	6.1522	6.14752	6.07834	6.16054	6.09078	6.15254	6.14756	6.23162	6.25029	6.06116	6.1083	6.25273	6.28359	6.12913	6.08457	6.07595	6.26092	6.16878	6.1216	6.21011	6.18924	6.13942	6.04501	6.15608	6.15103	6.07865	6.09551	6.15421	6.24511	5.91435	6.08891	6.11716	5.9203	6.1856	6.1699	6.14331	6.14111	6.10525	6.13548	6.11598	6.1495	6.09386	6.08775	6.20071	6.41994	5.98797	6.16837	6.15957	6.07857	6.041
NTRK3_ext	5.93276	5.83257	5.76583	5.72383	5.78307	5.76748	5.83882	5.95079	5.97657	5.85777	5.84709	5.80537	5.93777	5.73974	5.8777	5.90635	5.88155	5.83687	5.74228	5.73923	5.81594	5.80194	5.6806	5.70774	5.73693	5.80285	5.70903	5.77086	5.77804	5.79149	5.8538	5.70861	5.81221	5.86234	6.7242	5.8091	5.85254	5.9374	5.73474	5.80971	5.81272	6.10165	5.87445	5.98311	5.84702	5.84377	5.77167	5.92932	5.7801	5.8703	5.95483	5.87742	5.88884	5.72236	5.82998	5.74023	5.88667	5.95003	5.69274	6.0746	5.72382	5.56361	5.88442	5.86107	5.72997	5.9201	5.845	5.80645	5.81361	5.7603	5.72843	5.89155	5.88778	5.7397	5.83176	5.91227	5.72327	5.70552	5.91253	5.99857	5.99035	5.83383
NUAK2	5.70277	5.89578	6.04194	5.80638	6.0151	5.89093	5.92784	5.77038	5.76478	5.84871	5.7886	5.81345	5.86668	5.78634	5.73695	5.93384	6.15757	5.9183	5.87653	5.9119	5.76792	5.78905	5.90602	5.67655	6.01868	5.86339	6.00951	6.01776	5.74657	5.86488	5.90251	6.11832	5.94444	5.89478	5.95849	5.85089	5.69667	5.85179	5.84075	5.9338	5.82616	5.87135	5.72138	5.93018	5.82918	5.91293	5.86157	6.01751	5.8661	5.73032	5.77304	5.93684	5.84589	6.02081	5.87752	5.89319	5.90524	5.79812	6.10986	5.79149	5.86741	5.60239	5.69649	5.98259	6.01213	5.75223	5.99434	5.94991	5.8544	5.81886	5.99795	5.75684	5.86281	5.75952	5.80794	5.80606	6.08914	5.95705	5.95578	5.71343	5.72609	5.98581
NUBP2	5.70048	5.89	5.72992	5.78321	5.70276	5.78669	6.00177	5.76945	5.91358	5.84491	5.3513	5.87949	6.00356	5.69847	5.83912	5.80634	5.84322	5.70481	5.71792	5.75508	5.86064	5.82597	5.61777	5.77373	5.87582	5.7937	5.67044	5.82724	5.8565	5.81314	5.81702	5.76484	5.81865	5.94025	8.07059	6.0805	5.79635	5.9161	5.70646	5.90027	5.77211	5.94213	5.80746	5.81941	5.72675	5.88468	5.95229	5.63481	5.76971	5.80851	5.62347	5.83969	5.84612	5.79535	5.79466	5.80495	5.88367	5.73354	5.80738	6.21629	5.66014	5.52319	5.95732	5.86474	5.9163	5.90253	5.7866	5.82556	5.9113	5.68654	5.61477	5.85131	5.79087	5.83412	5.89853	5.93337	5.76859	5.63468	5.74984	5.87176	5.77375	5.87579
NUCB1	5.92267	5.70575	5.67305	5.72879	5.76831	5.89556	5.68664	5.82834	5.50629	5.81123	5.93406	5.8253	5.70563	5.69955	5.83626	5.83292	5.87921	5.71368	5.71017	5.66101	5.66932	5.77006	5.7403	5.67203	5.74539	5.69836	5.66161	5.69675	5.83351	5.80696	5.75672	5.73783	5.80065	5.72721	5.73857	5.71449	5.78285	5.78241	6.19843	5.75779	5.73789	5.58398	5.67476	5.77629	5.76254	5.74729	5.75941	5.88912	5.78067	5.81918	5.84827	5.89517	5.8375	5.73539	5.79001	5.64651	5.76652	5.72977	5.58691	5.87244	5.75276	6.24328	5.82793	5.80624	5.69653	5.84659	5.82676	5.77714	5.74876	5.94	5.64227	5.76061	5.83415	5.90179	5.7207	5.81083	5.42114	5.66174	5.6412	5.89788	5.84079	5.70179
NUDT2	4.97632	5.01628	4.9592	4.99872	4.89579	5.10834	5.06008	4.91851	5.20678	5.02772	4.65993	5.1087	5.03091	4.95757	4.95897	5.09197	4.91603	4.90779	4.67968	4.86766	5.0468	4.91475	4.83865	5.06952	4.95146	5.00943	5.01513	4.98689	5.11701	5.07415	4.97711	4.79276	5.05047	5.16598	4.98051	5.1323	5.06242	5.0706	5.01612	4.97398	5.07273	5.19081	5.10586	5.04933	5.00184	5.04861	5.098	4.98369	5.0751	5.03517	4.99412	5.03072	5.02744	4.94447	5.00684	5.03464	5.07776	5.04585	5.02516	5.26602	4.86181	5.09588	5.00781	4.99583	5.14112	5.08566	4.90851	5.01538	5.12429	4.91627	4.95378	5.11877	4.88652	5.13269	5.12241	5.03864	4.5152	4.69103	4.96827	5.07236	5.04373	4.96682
NUF2	5.69206	5.32362	5.35923	5.6095	5.25604	5.63225	5.44696	5.46053	5.4344	5.42061	5.68268	5.46699	5.44048	5.3798	5.53634	5.30587	5.4622	5.57445	5.50924	5.4632	5.34374	5.40368	5.46079	5.44998	5.48772	5.4416	5.22061	5.39194	5.55415	5.55376	5.3656	5.51223	5.39973	5.42238	5.47982	5.484	5.64599	5.52027	5.73463	5.52594	5.62742	5.38802	5.21639	5.24199	5.527	5.32728	5.43068	5.36695	5.55574	5.47388	5.51816	5.43716	5.45334	5.45234	5.31061	5.82815	5.32572	5.29198	5.3386	5.43272	5.49971	5.91109	5.35605	5.35926	5.19836	5.38937	5.5376	5.35902	5.49156	5.65774	5.52851	5.41922	5.50387	5.52204	5.48869	5.62958	5.7068	5.27055	5.23323	5.49098	5.31791	5.66973
NUP50	5.77092	5.85208	5.75727	5.80542	5.76606	5.78393	5.95262	5.75186	5.87146	5.83198	5.53545	5.84749	6.03607	5.80467	5.77763	5.80294	5.84401	5.67581	5.57927	5.74884	5.75549	5.69569	5.61876	5.85664	5.72671	5.77012	5.72153	5.71554	5.93179	5.81934	5.78618	5.64763	5.87419	5.93579	5.80489	5.9885	5.79522	5.78254	5.6308	5.72554	5.8629	5.87473	5.88076	5.85122	5.74209	5.8603	5.96504	5.8198	5.79602	5.83509	5.69814	5.76289	5.84076	5.73068	5.80577	5.76201	5.90052	5.80211	5.83428	6.00257	5.66913	5.45506	5.85426	5.68341	6.03565	5.85712	5.65338	5.86842	5.85115	5.60647	5.68418	5.78399	5.71941	5.68339	5.89374	5.74019	5.86566	5.71663	5.84222	5.8006	5.83827	5.73092
NXF2	5.7854	5.50633	5.59664	5.76487	5.51575	5.86945	5.55382	5.63528	5.64951	5.61471	5.84488	5.56388	5.55928	5.59968	5.6326	5.52579	5.6868	5.74676	5.67498	5.61789	5.49911	5.58138	5.63025	5.57507	5.6745	5.64741	5.46268	5.55964	5.69867	5.68772	5.52453	5.72932	5.59065	5.592	5.61908	5.68081	5.77575	5.5808	5.91837	5.71939	5.71342	5.50646	5.46423	5.52384	5.73811	5.43276	5.59932	5.41579	5.69722	5.62165	5.66565	5.65865	5.58788	5.60422	5.41578	5.58608	5.39194	5.53336	5.54194	5.60149	5.68228	6.15189	5.61435	5.53885	5.53729	5.54322	5.70888	5.53412	5.64377	5.85185	5.71025	5.58283	5.67579	5.67676	5.66329	5.78615	5.62098	5.45299	5.54258	5.65281	5.55002	5.81884
NXF2B	5.56952	5.52061	5.39085	5.51418	5.54718	5.53859	5.39662	5.42948	5.29887	5.41704	5.59809	5.40841	5.38276	5.50937	5.38753	5.46305	5.48057	5.40308	5.47661	5.38227	5.37591	5.43258	5.47406	5.46889	5.39598	5.4716	5.4107	5.32808	5.4425	5.53459	5.53923	5.46699	5.49896	5.43612	5.52143	5.45669	5.50391	5.45058	5.83989	5.48628	5.67577	5.52118	5.32231	5.47051	5.53874	5.45409	5.50231	5.22957	5.4232	5.42855	5.54498	5.5187	5.3429	5.37656	5.68035	5.49581	5.47284	5.43635	5.36822	5.30383	5.50954	5.8946	5.39045	5.41779	5.43543	5.49309	5.5008	5.36195	5.47673	5.56256	5.40822	5.43681	5.52046	5.65744	5.53127	5.52229	5.8318	5.37073	5.27086	5.49719	5.60884	5.52256
OAS2	5.65246	5.60371	5.77813	5.77063	5.71616	5.63357	5.61494	5.7499	5.63291	5.68719	5.75309	5.66141	5.67507	5.6043	5.64656	5.70949	5.80891	5.74285	5.72359	5.7049	5.56155	5.64318	5.72515	5.56051	5.84872	5.74278	5.69655	5.71347	5.65541	5.70822	5.91251	5.91094	5.61721	5.63032	6.46741	5.73526	5.70994	5.64251	5.60339	5.80113	5.66973	5.60353	5.58064	5.77162	5.74277	5.67134	5.65262	5.64829	5.77246	5.63769	5.66283	5.77941	5.66918	5.78383	5.60325	5.74078	5.64348	5.63222	5.72767	5.71522	5.74017	5.31542	5.69941	5.69331	5.80255	5.64781	5.70973	5.73056	5.64597	5.63017	5.74615	5.61458	5.69762	5.57073	5.68698	5.74626	5.98444	5.67509	5.70513	5.68522	5.79474	5.76996
ODC1	5.62766	5.78248	5.71059	5.77053	5.8168	5.66552	5.6257	5.68559	5.43337	5.65218	5.66253	5.6672	5.55451	5.66508	5.71897	5.79927	5.6788	5.70174	5.78029	5.70173	5.68866	5.70467	5.76467	5.71418	5.7153	5.57923	5.8922	5.74734	5.65676	5.60782	5.68169	5.74046	5.77975	5.683	6.48017	5.67819	6.0602	5.75946	5.81218	5.72049	5.72315	5.40772	5.71102	5.59262	5.60799	5.72009	5.80723	5.71621	5.62176	5.62079	5.6291	5.89239	5.68174	5.76626	5.78664	5.62399	5.64156	5.55936	5.7121	5.55588	5.85161	5.82231	5.67671	5.7415	5.75195	5.75005	5.76294	5.73836	5.72512	5.85206	5.6695	5.73256	5.79849	5.7742	5.68131	5.81363	5.15339	5.80365	5.65239	5.79088	5.73308	5.81728
ODF1	5.90844	5.70863	5.60812	5.73661	5.63837	5.81983	5.54399	5.67288	5.50256	5.62524	5.71565	5.63884	5.59901	5.7783	5.68025	5.58096	5.63972	5.66141	5.72272	5.56046	5.64132	5.61399	5.63672	5.71735	5.57171	5.66126	5.56877	5.54118	5.73908	5.74805	5.65169	5.59232	5.63731	5.61172	5.9921	5.6323	5.76631	5.70688	5.93211	5.75	5.73295	5.67467	5.49141	5.65698	5.73023	5.66774	5.72178	5.41757	5.63961	5.77375	5.71214	5.83744	5.58507	5.59049	5.6792	5.65386	5.61153	5.70015	5.65446	5.44809	5.69202	6.16122	5.63238	5.60636	5.45102	5.70904	5.67893	5.55616	5.67675	5.81838	5.67217	5.59561	5.7307	5.83547	5.78593	5.77058	5.11886	5.55473	5.48098	5.73651	5.81104	5.76556
ODF2	5.81378	5.61815	5.54874	5.549	5.71253	5.85118	5.74485	5.68862	5.77522	5.6378	5.59578	5.70488	5.73691	5.61155	5.75387	5.69538	5.65773	5.81376	5.50245	5.53895	5.63105	5.65832	5.65701	5.65257	5.61667	5.59016	5.49212	5.60748	5.78608	5.68467	5.72605	5.55265	5.75899	5.71552	5.73538	5.7095	5.69404	5.80192	5.9602	5.75967	5.67353	5.86912	5.62127	5.66071	5.68263	5.76432	5.75929	5.58041	5.5827	5.64098	5.77137	5.63261	5.69449	5.5457	5.71727	5.57321	5.74842	5.70818	5.58901	5.80849	5.57332	6.20757	5.76679	5.67792	5.48787	5.78173	5.71476	5.59624	5.78191	5.81856	5.60789	5.71449	5.77399	5.73917	5.76875	5.6933	5.53959	5.38957	5.55296	5.78113	5.76983	5.6902
ODF3	5.86324	5.54464	5.40524	5.67856	5.40139	5.70156	5.47013	5.51192	5.62852	5.48383	5.68892	5.56664	5.62018	5.43569	5.625	5.53202	5.63366	5.62214	5.51795	5.42833	5.4353	5.53794	5.50355	5.55961	5.60023	5.39249	5.4573	5.48552	5.62445	5.64117	5.65325	5.5345	5.60844	5.61559	5.64653	5.57717	5.5917	5.61944	5.7362	5.53814	5.51814	5.68732	5.50575	5.47887	5.56395	5.59593	5.70498	5.4488	5.49158	5.63528	5.747	5.66924	5.63082	5.39094	5.47159	5.34423	5.50017	5.51751	5.38264	5.62626	5.40678	5.90644	5.71182	5.58256	5.59936	5.71738	5.64488	5.52802	5.56872	5.77669	5.45839	5.48746	5.61685	5.56581	5.5745	5.67867	5.02143	5.16035	5.34747	5.63921	5.57948	5.84192
OGG1	5.48881	5.49399	5.5358	5.45256	5.6206	5.53418	5.59578	5.52472	5.50832	5.51209	5.4074	5.55161	5.66277	5.49893	5.62539	5.52931	5.84276	5.45611	5.45657	5.53042	5.47441	5.41671	5.44474	5.54708	5.6074	5.45212	5.5438	5.48492	5.57118	5.50305	5.46523	5.51635	5.60567	5.49468	5.86165	5.49913	5.48911	5.5544	5.4763	5.5811	5.34418	5.03001	5.51147	5.51875	5.44033	5.50525	5.57327	5.60261	5.39505	5.48427	5.42462	5.54318	5.56403	5.58925	5.42187	5.362	5.3372	5.53858	5.43863	5.65211	5.40408	5.46802	5.60055	5.54122	5.57646	5.50983	5.45236	5.44468	5.55768	5.45138	5.43927	5.46733	5.4708	5.42707	5.36302	5.61246	5.43176	5.41593	5.57349	5.5023	5.30789	5.63649
OIP5	5.86279	5.58535	5.71604	5.79429	5.70785	5.83614	5.65906	5.57634	5.64606	5.70591	5.86527	5.67745	5.72129	5.51843	5.66146	5.67437	5.77939	5.76927	5.72173	5.67708	5.57921	5.60937	5.76212	5.56886	5.8014	5.59072	5.60022	5.63008	5.78765	5.72571	5.7286	5.87038	5.77879	5.5979	5.95711	5.81751	5.81853	5.64392	5.95735	5.77517	5.71403	5.61086	5.5487	5.62743	5.74628	5.69629	5.71569	5.66815	5.72683	5.64957	5.69309	5.81358	5.65998	5.7202	5.55635	5.66428	5.57962	5.5625	5.66248	5.65663	5.64286	6.04926	5.66596	5.64948	5.69974	5.71545	5.71378	5.62791	5.71422	5.88068	5.75276	5.58484	5.72837	6.09871	5.74358	5.82357	5.83761	5.52895	5.63989	5.71494	5.70259	5.89655
OLIG3	5.6964	5.67706	5.45148	5.60857	5.54293	5.6028	5.71216	5.60604	5.70041	5.6042	5.36996	5.59062	5.8164	5.54241	5.65592	5.56992	5.55709	5.53209	5.45103	5.49521	5.55382	5.54465	5.41849	5.55766	5.50052	5.559	5.39177	5.56555	5.71401	5.56211	5.51188	5.56017	5.603	5.68529	5.70318	5.6452	5.6708	5.71676	5.40572	5.71138	5.62929	5.76712	5.63631	5.56345	5.57642	5.66218	5.68432	5.50105	5.63001	5.6895	5.48519	5.472	5.66992	5.49543	5.51973	5.57751	5.67717	5.52352	5.52001	5.81405	5.4561	5.14452	5.652	5.57832	5.38823	5.72165	5.60771	5.5555	5.71339	5.50579	5.41587	5.62152	5.63142	5.54352	5.71995	5.60781	5.72054	5.2668	5.5266	5.54655	5.60872	5.50475
OSBPL9	5.6794	5.6346	5.59849	5.47987	5.5481	5.4138	5.45618	5.62581	5.45082	5.499	5.6967	5.49849	5.6087	5.61876	5.55034	5.6054	5.61664	5.54871	5.53931	5.41009	5.52608	5.58415	5.46955	5.48024	5.46618	5.60599	5.51961	5.56047	5.55187	5.56598	5.53624	5.50745	5.58483	5.51774	5.56894	5.57608	5.59287	5.60995	5.44958	5.54444	5.54255	5.49471	5.51347	5.61587	5.69416	5.62452	5.61899	5.49301	5.60278	5.65778	5.63764	5.5818	5.53496	5.50531	5.57444	5.4931	5.58095	5.59032	5.49317	5.33954	5.56707	5.11912	5.60425	5.54795	5.48314	5.61746	5.67536	5.55627	5.56094	5.48981	5.4404	5.62653	5.69264	5.4669	5.67015	5.58669	5.38193	5.51807	5.60186	5.55693	5.73474	5.51861
OTOA	5.79564	5.61945	5.54822	5.57018	5.60837	5.71366	5.47637	5.60869	5.39898	5.55647	5.81165	5.59628	5.51204	5.66399	5.54566	5.63859	5.56592	5.55434	5.63243	5.53671	5.53308	5.68239	5.61093	5.65782	5.46597	5.57351	5.57243	5.44977	5.65089	5.60243	5.5389	5.50139	5.59343	5.54742	5.45479	5.48411	5.62497	5.6158	5.97873	5.65692	5.59265	5.58464	5.45114	5.60193	5.66573	5.5072	5.62375	5.59344	5.54471	5.60973	5.67026	5.62548	5.7161	5.47101	5.58285	5.55195	5.5804	5.64034	5.45436	5.3756	5.68722	6.01738	5.64974	5.57163	5.50737	5.62818	5.54661	5.63353	5.58387	5.74139	5.58051	5.58756	5.64248	5.71204	5.55877	5.70669	5.26443	5.54459	5.48469	5.65185	5.7312	5.55206
OVOL1	5.81499	5.9735	5.88884	5.83814	5.743	5.94101	6.07458	5.87894	6.05442	5.92137	5.64876	6.0626	5.98476	5.90549	5.89404	5.87259	5.82233	5.7695	5.76497	5.89035	5.93655	5.92763	5.75769	5.96884	5.8532	5.91946	5.83456	5.88542	5.99834	5.9254	5.84073	5.88512	5.95029	6.02193	5.89359	5.96666	5.88494	5.97038	5.74963	5.89135	5.91651	5.88399	6.04125	5.80612	5.84258	5.92851	6.07742	5.89266	5.87429	5.80146	5.79986	5.83172	5.86678	5.8401	5.96032	5.93418	5.82459	5.92865	5.81942	6.14604	5.80394	5.68478	5.90039	5.80884	6.1561	5.92935	5.77942	5.92469	6.03119	5.7691	5.89353	5.96939	5.90832	5.86616	5.99643	5.87012	6.11147	5.80957	5.85562	5.93501	5.7647	5.77914
OXSR1	5.4591	5.46659	5.32538	5.34472	5.45585	5.41942	5.49865	5.55423	5.56093	5.48065	5.4178	5.46278	5.55756	5.48162	5.47849	5.49769	5.4106	5.44485	5.45767	5.56365	5.66742	5.61714	5.4832	5.57742	5.36737	5.47859	5.49281	5.44563	5.41523	5.46671	5.44044	5.4405	5.46506	5.45066	5.28928	5.55809	5.43417	5.51004	5.3344	5.48184	5.41848	5.59631	5.54263	5.61168	5.47485	5.49634	5.43641	5.48569	5.47429	5.53914	5.43024	5.44784	5.46142	5.39608	5.48086	5.48558	5.5678	5.59356	5.45477	5.48005	5.45813	5.29093	5.50893	5.50679	5.61616	5.52143	5.4177	5.51936	5.37421	5.3984	5.33673	5.51098	5.39347	5.42756	5.49028	5.42743	5.32842	5.54741	5.45158	5.47713	5.5239	5.23079
P3H4	5.66834	5.69673	5.61633	5.65414	5.54355	5.85264	5.73649	5.53981	5.70269	5.57774	5.32342	5.76874	5.80329	5.52664	5.64554	5.62976	5.81389	5.48972	5.45376	5.54462	5.54523	5.57894	5.38862	5.629	5.63505	5.57981	5.50489	5.66998	5.76683	5.69692	5.59875	5.64131	5.72219	5.78237	7.02009	5.82505	5.52892	5.71912	5.93262	5.64071	5.65847	5.7991	5.68381	5.58116	5.55569	5.77309	5.85753	5.57117	5.50979	5.5565	5.45516	5.77426	5.62216	5.64176	5.73551	5.57343	5.61606	5.62672	5.76325	5.90062	5.52771	6.07373	5.72945	5.63428	5.89428	5.69528	5.54647	5.73973	5.7802	5.69161	5.65626	5.58494	5.60225	5.77723	5.70482	5.73865	5.82278	5.39729	5.59411	5.66547	5.6327	5.76269
P4HB	5.77122	5.92327	5.82732	5.99834	5.89209	5.75528	5.7627	5.91633	5.67058	5.8247	6.02542	5.81587	5.9	5.94682	5.78005	5.81965	5.79729	5.84504	5.83368	5.79985	5.77002	5.74723	5.74967	5.74036	5.84326	5.78544	5.8212	5.8736	5.79475	5.76864	5.84634	5.76032	5.84785	5.79284	5.73776	5.87412	5.83306	5.85737	5.64164	5.83256	5.95188	5.68497	5.81581	5.93443	5.85386	5.81059	5.76575	5.80909	5.79209	5.86701	5.94663	5.89526	5.84213	5.76354	5.87416	5.85766	5.90023	5.79321	5.81408	5.81552	5.87488	5.42809	5.79519	5.78076	5.82175	5.87411	5.88685	5.80869	5.83757	5.80127	5.69636	5.82561	5.87772	5.81081	5.83548	5.83141	6.05252	5.78921	5.78121	5.75397	5.92334	5.80765
PABPC1	6.212	6.10934	6.09851	6.04146	5.94152	6.00025	5.90736	6.102	6.03282	6.03107	6.20299	6.00468	5.99999	6.12753	6.0676	6.03039	6.10519	6.02645	6.08284	5.90045	6.01076	6.04514	5.91428	6.00871	5.95076	5.9985	6.13725	5.99875	6.05087	6.14338	5.99687	5.92586	6.03648	6.09707	5.9139	6.05344	6.08879	6.09204	5.90664	5.9829	6.15279	6.05166	6.02053	5.91973	6.48929	6.04743	6.03192	5.86348	6.15572	6.114	6.19024	6.06728	6.30976	5.99343	5.95994	5.99134	6.01553	6.02997	5.97363	5.97401	6.04559	5.80709	6.06632	5.98906	5.93599	6.11088	6.04464	6.07633	6.06666	6.04347	6.28554	6.09837	6.07927	6.11573	6.19056	6.11115	5.69582	6.05984	6.10933	6.10762	6.21396	5.96697
PACSIN3	5.30132	5.33599	5.36623	5.21425	5.31098	5.36987	5.55728	5.31208	5.57435	5.34658	5.01765	5.45351	4.93528	5.37598	5.30055	5.26541	5.2332	5.22124	5.20996	5.38144	5.38102	5.40314	5.15772	5.42817	5.34585	5.44303	5.36518	5.38602	5.38045	5.34327	5.29764	5.28306	5.40074	5.51061	5.31177	5.39874	5.26873	5.34156	5.23687	5.32717	5.37478	5.47208	5.52868	5.36049	5.37402	5.43045	5.4783	5.40322	5.30501	5.27556	5.11785	5.2808	5.33431	5.33225	5.38813	5.30472	5.3696	5.2972	5.47058	5.51624	5.2883	5.20243	5.28961	5.27038	5.51325	5.39032	5.16794	5.39067	5.41092	5.13265	5.33298	5.28535	5.26968	5.35256	5.46139	5.23178	5.57838	5.38154	5.36315	5.32046	5.35524	5.14325
PAGE1	5.77376	5.74179	5.68382	5.69639	5.63144	5.96962	5.78433	5.66355	5.8293	5.84608	5.49219	5.76308	5.8734	5.73056	5.68351	5.68732	5.87542	5.60047	5.52224	5.64126	5.63772	5.68374	5.48398	5.80596	5.67126	5.6948	5.55409	5.70666	5.89039	5.82742	5.71793	5.70404	5.86515	5.90006	5.68123	5.9287	5.72028	5.81305	6.04484	5.75029	5.74142	5.88186	5.81496	5.72402	5.65826	5.85007	5.98413	5.73829	5.68572	5.73054	5.52151	5.65602	5.72221	5.73791	5.83847	5.63542	5.67664	5.71038	5.76975	5.92369	5.59789	6.25845	5.75196	5.66455	5.90928	5.74842	5.65822	5.7342	5.85066	5.8112	5.72402	5.73516	5.77019	5.85022	5.79488	5.6935	5.92594	5.45877	5.70267	5.78931	5.71666	5.91362
PAGE2B	6.03726	5.61475	6.40287	5.71573	6.76322	5.89201	5.64037	5.5865	5.70737	5.69561	5.82172	6.01539	5.77349	5.63257	5.6438	5.64797	5.85593	5.69356	5.85109	5.74889	5.70719	5.78796	5.95063	5.64662	5.83194	5.76033	5.50436	5.67228	5.68603	5.76816	5.73869	5.98252	5.75367	5.60731	5.64274	5.82182	5.46811	5.64322	6.68297	5.77332	7.85178	5.56736	5.55464	5.61971	5.6189	6.90872	5.83098	5.74498	6.00772	5.70595	5.6704	5.70284	5.67183	5.76545	5.56976	5.70175	5.61171	5.65376	5.7235	5.5757	5.73811	6.28372	5.60223	5.75401	5.806	5.63684	5.85088	5.65921	5.69201	5.90282	8.59748	5.54121	5.67694	5.73919	5.58627	5.8049	5.88067	5.6023	5.6463	5.68661	5.32272	6.01238
PAGE5	5.67723	5.50867	5.34062	5.48897	5.46581	5.57159	5.39034	5.59072	5.67968	5.49947	5.63761	5.4971	5.56206	5.44884	5.62198	5.5542	5.57808	5.57498	5.57852	5.50448	5.53116	5.57146	5.55215	5.54881	5.50581	5.47301	5.34357	5.46268	5.60344	5.62248	5.47327	5.43396	5.47837	5.51127	5.42161	5.4462	5.60808	5.59324	5.80005	5.51551	5.44759	5.54711	5.47944	5.47243	5.56617	5.55742	5.55676	5.43913	5.50761	5.55269	5.66351	5.48011	5.63482	5.37092	5.58978	5.42728	5.55121	5.51179	5.3354	5.62122	5.44518	5.87994	5.59811	5.57088	5.45241	5.56933	5.69725	5.49078	5.45488	5.70181	5.33523	5.57449	5.61308	5.55989	5.5756	5.62437	5.25312	5.39707	5.36451	5.68183	5.47619	5.62953
PAK2	5.73993	5.77103	5.86973	5.94669	5.84566	5.71579	5.69788	5.90229	5.68236	5.80055	5.87442	5.7958	5.61583	5.73749	5.72049	5.69037	5.77203	5.81962	5.77925	5.78712	5.66032	5.68208	5.78707	5.7052	5.86662	5.7541	5.71762	5.78748	5.76382	5.75473	5.79176	5.85195	5.80744	5.67231	5.65062	5.79384	5.81142	5.70748	5.61203	5.76353	5.76974	5.5261	5.7959	5.73705	5.80648	5.67975	5.68885	5.73672	5.78441	5.73259	5.77756	5.73874	5.68818	5.79023	5.65154	5.79599	5.71174	5.67327	5.76266	5.74899	5.81054	5.35475	5.70783	5.79151	5.64561	5.80108	5.78609	5.82542	5.79559	5.66719	5.73656	5.75258	5.77267	5.65463	5.69822	5.77997	5.9656	5.87371	5.77771	5.63931	5.74239	5.80915
PAK4	6.27245	6.16783	6.1583	6.14605	6.18988	6.30463	6.26753	6.24539	6.33749	6.12462	6.01377	6.2797	6.35285	6.17927	6.17939	6.13215	6.11824	6.07771	6.16698	6.30285	6.29937	6.20036	6.22076	6.31177	6.12499	6.29513	6.21626	6.11463	6.28198	6.28253	6.17255	6.09154	6.17958	6.25155	6.08624	6.24402	6.32031	6.23918	6.18991	6.11741	6.09783	6.29968	6.27925	6.29664	6.14027	6.17733	6.25265	6.21056	6.20086	6.18392	6.20305	6.10884	6.16868	6.18347	6.22896	6.32045	6.15442	6.23721	6.25488	6.39558	6.1267	6.49806	6.18778	6.00232	6.12514	6.2457	6.14606	6.10003	6.26559	6.23331	6.20239	6.28987	6.13398	6.24599	6.1521	6.10454	6.15742	6.11879	6.13903	6.1135	6.32404	6.26786
PAK5	5.72041	5.85608	5.74572	5.91227	5.75195	5.64268	5.79067	5.82923	5.71465	5.78076	5.86502	5.74444	5.73745	5.86175	5.74304	5.79644	5.82815	5.76028	5.82224	5.77622	5.7513	5.82439	5.73293	5.77521	5.75097	5.7864	5.79011	5.77086	5.71661	5.72933	5.86854	5.70817	5.70726	5.73599	5.81959	5.72001	5.74675	5.75986	5.61436	5.67604	5.77347	5.74064	5.76625	5.87263	5.76243	5.7359	5.73189	5.69399	5.77828	5.84889	5.79233	5.84586	5.81263	5.71512	5.76618	5.73493	5.76536	5.78059	5.71792	5.56595	5.75554	5.40047	5.72505	5.7382	5.73086	5.8121	5.786	5.7994	5.73812	5.72056	5.73451	5.77086	5.78311	5.60915	5.67369	5.754	5.48319	5.83319	5.79902	5.7838	5.9838	5.71843
PAK6	6.12522	6.05391	5.98476	6.03597	5.87781	5.91424	5.96225	6.10076	6.1499	6.01381	6.10863	6.00592	6.03243	6.01731	6.07312	6.08374	6.00522	6.04139	6.00952	6.0046	6.05292	6.05016	5.97496	6.0345	5.97616	5.97686	6.01553	6.00427	5.99032	5.94493	5.91587	5.93092	5.96221	5.98499	5.9143	6.01963	6.03819	6.05506	5.95234	6.0026	6.01184	5.89615	6.04904	6.02833	6.07846	5.96101	6.0087	6.07823	6.02061	6.05836	6.15349	6.09416	5.96489	5.8891	6.03473	5.9733	6.05747	6.05925	5.85422	6.09496	5.98779	5.8517	6.02451	6.07586	5.94553	6.10688	5.9542	6.06577	5.98412	6.01539	5.83193	6.04099	6.05633	6.04327	6.03592	6.05885	5.80532	6.09184	6.07039	6.0851	6.13757	5.96098
PANK3	5.73306	5.79578	5.75208	5.66466	5.66414	5.74693	5.92113	5.73085	5.94758	5.78755	5.5323	5.86511	5.98742	5.74609	5.72347	5.80179	5.87228	5.67307	5.50326	5.66426	5.71258	5.72725	5.52674	5.74979	5.7603	5.78129	5.5793	5.80447	5.86319	5.76265	5.78124	5.75248	5.87067	5.94756	5.76583	5.90389	5.75927	5.803	5.65061	5.80339	5.7336	5.90152	5.9132	5.63547	5.72408	5.90485	6.01383	5.81471	5.70381	5.75675	5.59816	5.66055	5.77955	5.71465	5.81181	5.731	5.74589	5.80458	5.80224	6.01505	5.63793	5.45166	5.81484	5.74324	6.11261	5.81715	5.71598	5.80835	5.86767	5.66065	5.72088	5.77777	5.73219	5.69751	5.85004	5.75684	6.04039	5.57059	5.84763	5.81796	5.67556	5.68179
PAPSS2	6.03994	5.9668	6.02668	6.0993	5.98733	6.01239	6.20847	6.07988	6.08676	6.16734	6.06609	6.01216	6.08793	6.22105	5.98147	6.06222	6.22274	5.99824	6.00336	5.92547	6.01242	5.97672	5.98814	6.02391	6.03704	6.02328	5.93234	6.07863	5.98198	6.02106	6.06298	6.06668	5.98343	6.0406	6.02583	6.01563	5.92439	6.07583	5.991	6.06462	6.18791	5.97193	5.93421	6.09259	6.03124	6.03314	6.01966	6.13633	6.21763	6.02645	5.86735	6.1383	5.98613	6.03415	6.03719	6.03158	6.0337	6.02774	5.92885	6.06194	6.08751	5.76062	5.99188	6.03346	6.01824	6.0364	6.04706	6.01384	6.02113	6.05834	5.9447	6.00158	6.03709	6.04167	6.02949	6.06311	6.56635	5.93254	5.99468	6.10805	6.05037	5.91365
PASD1	5.86067	5.65441	5.61919	5.65429	5.66305	5.82882	5.56502	5.65286	5.56513	5.58742	5.86069	5.61052	5.63975	5.73791	5.64704	5.5668	5.60246	5.67439	5.62618	5.51698	5.51658	5.54459	5.59922	5.66422	5.60023	5.66698	5.49497	5.55301	5.69581	5.70163	5.65792	5.63234	5.68653	5.67223	5.59134	5.61333	5.69673	5.57593	6.01569	5.72641	5.78703	5.5279	5.47501	5.57866	5.6428	5.5722	5.68467	5.4401	5.5827	5.63997	5.6848	5.63331	5.58496	5.54857	5.76089	5.61536	5.53766	5.55587	5.56319	5.64145	5.74938	6.20412	5.6484	5.59089	5.60349	5.65324	5.66597	5.55859	5.71015	5.78283	5.6179	5.65875	5.71605	5.74473	5.6836	5.71425	5.6238	5.57305	5.51042	5.68372	5.43956	5.74453
PATZ1	5.69639	5.63251	5.88044	5.88242	5.73498	5.76914	5.54228	5.65443	5.53538	5.80559	5.74643	5.79578	5.63964	5.65133	5.76515	5.68306	5.61686	5.73911	5.99058	5.94402	5.71101	5.80888	5.88307	5.73697	5.91858	5.90455	5.87604	5.64846	5.64615	5.73184	5.71731	5.76069	5.71978	5.48973	5.61736	5.62522	5.83922	5.45939	5.68362	5.65928	5.61416	5.31205	5.85388	5.57591	5.60152	5.60136	5.65671	5.77901	5.78415	5.63435	5.83945	5.6302	5.6017	5.86143	5.46919	5.96662	5.5702	5.64272	5.80616	5.6648	5.79966	5.97775	5.55719	5.73148	5.71155	5.39328	5.65578	5.58173	5.59507	5.68131	5.94113	5.72548	5.56445	5.69599	5.52353	5.70959	5.90777	6.01066	5.78671	5.62764	5.36023	5.86155
PAX3	5.74079	5.61813	5.40621	5.48457	5.49995	5.71366	5.55321	5.55047	5.60068	5.52739	5.75152	5.55251	5.6563	5.45699	5.55574	5.59805	5.63579	5.49759	5.45397	5.42702	5.48465	5.4596	5.54949	5.59538	5.47598	5.4188	5.32133	5.48853	5.51467	5.55576	5.52919	5.5508	5.56832	5.61003	5.56304	5.63945	5.59253	5.63954	5.88222	5.57621	5.57024	5.72434	5.47059	5.53172	5.51029	5.60645	5.64205	5.35009	5.47062	5.48903	5.63017	5.44232	5.57867	5.37955	5.57095	5.44824	5.56268	5.60593	5.40997	5.64646	5.4709	5.99044	5.56693	5.69444	5.43785	5.68395	5.5474	5.53164	5.57363	5.74389	5.41133	5.55035	5.59042	5.58024	5.51716	5.57776	5.14767	5.37778	5.4249	5.63534	5.54993	5.67965
PAX5	5.77319	5.51505	5.49293	5.57465	5.46681	5.77025	5.60082	5.55866	5.67885	5.57428	5.36912	5.66405	5.67067	5.49704	5.62978	5.56175	5.65306	5.51099	5.44603	5.45573	5.5124	5.50988	5.44652	5.54936	5.52867	5.47025	5.41148	5.54291	5.75854	5.68054	5.59287	5.51804	5.65253	5.72489	5.59379	5.79359	5.63599	5.69258	5.89175	5.63447	5.64182	5.81063	5.49787	5.53802	5.65109	5.65534	5.69197	5.4299	5.56614	5.61515	5.50704	5.58527	5.62917	5.49539	5.58576	5.50917	5.59749	5.53579	5.55437	5.79521	5.44635	6.11708	5.59056	5.53804	5.69113	5.6428	5.55535	5.51618	5.67761	5.67254	5.51876	5.59006	5.54556	5.67957	5.61262	5.55175	5.69912	5.2242	5.5291	5.67854	5.65331	5.66155
PAX8	5.42231	5.38592	5.44052	5.9301	5.49424	5.38621	5.13542	5.26665	4.94583	5.30544	5.38988	5.43138	5.30615	5.25825	5.30207	5.40004	5.26261	5.53768	5.50405	5.33091	5.42806	5.328	5.43635	5.36052	5.48025	5.48062	5.67455	5.32373	5.20652	5.3921	5.4368	5.40529	5.33324	5.26247	5.20479	5.50589	5.81298	5.1802	5.47747	5.21131	5.35242	5.37341	5.18792	5.20458	5.38718	5.42346	5.35551	5.24522	5.37334	5.20932	5.58861	5.37246	5.24226	5.41434	5.10312	5.5945	5.33558	5.37088	5.51718	5.45975	5.29528	5.62579	5.1676	5.38032	5.46065	5.10565	5.38059	5.32963	5.15409	5.4612	5.72584	5.40668	5.22521	5.40135	5.14273	5.32787	5.3293	5.62681	5.41717	5.25545	5.20214	5.88295
PBX1	5.88218	5.76927	6.03963	6.03441	5.98847	6.06003	5.85085	5.84361	5.85054	5.86975	5.97306	5.93951	5.90913	5.98559	5.96995	5.94997	6.03327	5.98624	6.12342	6.08461	5.94345	5.94428	6.18347	5.90252	6.09412	6.03884	6.09097	5.94308	5.85393	5.94913	5.92492	6.06195	5.97821	5.87537	5.87619	5.82051	5.97853	5.85258	6.08443	5.82098	5.918	5.70572	5.88869	5.89238	5.94661	5.91064	5.93522	6.05	5.95142	5.90624	5.84148	5.8951	5.8356	6.10009	5.96698	6.03895	5.87924	5.86032	6.05426	5.89749	5.97935	6.37194	5.76736	5.86018	5.97588	5.78426	5.98622	5.88561	5.94975	6.00216	6.05322	5.90418	5.85197	5.88818	5.88346	5.88004	6.13711	6.20138	6.00061	5.94811	5.71645	6.04968
PBX3	5.61638	5.65467	5.62467	5.65765	5.52364	5.68117	5.80332	5.61903	5.80022	5.67494	5.33119	5.75379	5.65672	5.66592	5.65494	5.63503	5.60425	5.4402	5.49117	5.65961	5.58117	5.58081	5.47853	5.70487	5.6664	5.66806	5.84504	5.64253	5.75208	5.67179	5.69448	5.49647	5.67379	5.71381	5.62743	5.7074	5.59444	5.66845	5.57268	5.51162	5.60605	5.65124	5.75279	5.73517	5.57098	5.65437	5.76088	5.66891	5.59149	5.56431	5.44945	5.50522	5.5059	5.73331	5.56577	5.66165	5.63067	5.60671	5.75145	5.81258	5.63123	5.89554	5.67888	5.64733	5.84731	5.66083	5.42431	5.57144	5.70836	5.48375	5.85484	5.65328	5.58977	5.64516	5.65395	5.53263	5.69008	5.57051	5.61991	5.57203	5.84553	5.57443
PC	5.51643	5.5444	5.59274	5.67194	5.41395	5.55623	5.36648	5.38574	5.35373	5.60547	5.56904	5.42496	5.3647	5.34586	5.43774	5.44024	5.5126	5.4722	5.49294	5.46192	5.35585	5.32727	5.49835	5.41925	5.57372	5.45809	5.57165	5.51245	5.41482	5.54663	5.50864	5.52675	5.39746	5.29121	5.35255	5.45033	5.43774	5.28756	5.5074	5.45311	5.4381	5.31485	5.3991	5.51355	5.34998	5.47265	5.35081	5.44289	5.47312	5.43828	5.51624	5.45998	5.33473	5.55194	5.24407	5.54246	5.41606	5.46036	5.53847	5.45294	5.4587	5.725	5.35559	5.37042	5.41546	5.34486	5.46355	5.45423	5.3202	5.48347	5.64965	5.46196	5.45556	5.32048	5.45035	5.3616	5.59283	5.53172	5.41611	5.38486	5.58569	5.57428
PCBD1	5.98309	5.90347	6.09733	6.06746	6.08691	6.08277	6.08819	5.97464	5.90128	5.98596	6.00703	5.96964	5.87722	6.12555	6.10522	6.06602	5.92837	6.03624	6.18223	6.14547	6.04708	6.14128	6.11303	6.11694	6.07686	6.06393	6.33648	5.96672	6.00964	6.03722	6.14431	6.00639	6.02561	5.98246	6.7353	5.6453	5.98834	5.94589	6.15053	5.95558	5.91637	6.05465	6.08816	6.0582	5.98247	5.91051	6.02397	6.17364	5.98166	6.06738	5.9788	6.03804	6.06347	6.19891	6.08943	5.95368	5.99453	5.99545	6.06344	5.76608	6.12836	6.52196	6.00585	6.03794	5.9173	5.8857	6.05627	6.00776	5.94501	6.15478	6.11135	5.9729	6.04324	6.10094	5.93323	6.02348	5.90471	6.12828	6.04171	6.07764	6.19617	5.97633
PCBP2	5.74721	5.56504	5.82745	5.45556	5.405	5.47253	5.58442	5.5632	5.5517	5.65223	5.48122	5.57456	5.50277	5.66739	5.54978	5.56262	5.79098	5.49312	5.41587	5.42971	5.60824	5.4874	5.43978	5.5681	5.59095	5.43774	5.70041	5.50605	5.51023	5.86586	5.53103	5.42731	5.47982	5.87268	5.37962	5.86354	5.50373	5.54403	5.30209	5.52803	5.74177	5.70851	5.47604	5.643	6.39665	5.57152	5.50472	5.51563	5.65621	5.6408	5.49112	5.53734	6.22037	5.62552	5.54036	5.43855	5.5557	5.54387	5.58292	5.50059	5.54797	5.07402	5.54995	5.5051	5.47183	5.66019	5.44193	5.52167	5.6174	5.42291	6.23599	5.82708	5.43617	5.80805	6.00107	5.39139	5.49047	5.41551	5.52873	5.63881	5.75312	5.36295
PCGF2	5.26846	5.33475	5.14421	5.16992	5.22154	5.35761	5.47119	5.31576	5.42813	5.23091	4.98851	5.42053	5.51088	5.33308	5.28453	5.3927	5.02434	5.13757	5.15344	5.29952	5.46487	5.26832	5.22029	5.35966	5.08673	5.26984	5.29309	5.27225	5.38055	5.26136	5.20441	5.10539	5.34458	5.43957	5.67223	5.49368	5.34069	5.381	5.29994	5.19802	5.37667	5.52764	5.19619	5.20482	5.31175	5.37466	5.38374	5.27532	5.25534	5.21485	5.11242	5.28235	5.275	5.18779	5.38943	5.26424	5.42364	5.25197	5.24259	5.32967	5.23913	5.41036	5.28272	5.34259	5.53496	5.38445	5.29679	5.31485	5.38354	5.23773	5.17919	5.32761	5.23725	5.37579	5.31532	5.22301	5.4206	5.27782	5.19489	5.36369	5.2523	5.19676
PCK2	4.67088	4.74038	4.73432	4.72019	4.76714	4.87147	4.58584	4.85665	4.42927	4.75513	4.81264	4.76817	4.76489	4.81333	4.72898	4.78313	4.81588	4.74068	4.67791	4.70066	4.65727	4.67726	4.69014	4.623	4.74023	4.72419	4.87894	4.69951	4.82857	4.77333	4.60554	4.49134	4.79229	4.65991	4.54662	4.49002	4.66263	4.69194	4.72166	4.51535	4.5857	4.72025	4.75657	4.76668	4.80066	4.66672	4.84687	4.82104	4.59544	4.93873	4.85472	4.74869	4.85385	4.67536	4.73919	4.63889	4.71975	4.738	4.70808	4.60235	4.77321	4.82602	4.55475	4.64586	4.6659	4.62005	4.69912	4.72276	4.65532	4.87805	4.78474	4.68954	4.71412	4.51615	4.68333	4.75406	4.2462	4.63141	4.7972	4.83048	4.81655	4.60818
PCLAF	5.60592	5.76408	5.76534	5.57824	5.61093	5.71534	5.92834	5.64179	5.91812	5.75243	5.33297	5.83602	5.87347	5.7434	5.70117	5.74306	6.11087	5.6153	5.53324	5.68394	5.74454	5.59622	5.47824	5.72705	5.73097	5.69172	5.78611	5.84851	5.74442	5.75835	5.72788	5.72254	5.80582	5.90468	5.65079	5.83077	5.61326	5.76123	5.46555	5.70868	5.71312	5.81629	5.85815	5.72609	5.66175	5.83091	5.95954	5.72283	5.67154	5.6774	5.48458	5.68365	5.80236	5.7689	5.81932	5.64945	5.76198	5.77651	5.89388	5.93375	5.59482	5.37609	5.72756	5.62869	5.81384	5.7518	5.58926	5.7703	5.83851	5.51054	5.77926	5.77101	5.72534	5.68317	5.82701	5.64805	5.9272	5.53921	5.889	5.79769	5.56078	5.60491
PDCD2L	5.81321	5.76152	5.59315	5.58932	5.72237	5.59562	5.84019	5.79943	5.90827	5.73214	5.66991	5.79329	5.81104	5.71932	5.77514	5.76394	5.64588	5.7763	5.63215	5.696	5.81964	5.80571	5.67294	5.80256	5.59139	5.66741	5.54183	5.71731	5.90237	5.69475	5.70509	5.63434	5.72509	5.78183	5.81753	5.81888	5.81908	5.78521	5.52144	5.79029	5.71047	5.918	5.68424	5.78335	5.68717	5.80998	5.77226	5.61815	5.71516	5.7866	5.93367	5.65383	5.78875	5.5956	5.72175	5.71052	5.78956	5.81433	5.6626	5.87489	5.6538	5.40124	5.79778	5.7405	5.68298	5.83885	5.72975	5.71357	5.77533	5.63433	5.48392	5.75628	5.70132	5.62913	5.76851	5.81225	5.60531	5.63829	5.59459	5.78274	5.7144	5.56985
PDCD5	5.85811	5.9144	5.94096	5.98824	5.88638	5.9443	5.73492	6.05266	5.8831	5.94539	6.0316	5.96864	5.81337	5.92826	5.90376	5.88253	5.81032	6.00182	5.99275	5.97193	5.91488	5.95529	6.03802	5.94378	5.97352	5.93808	5.84118	5.9587	5.91474	5.89877	5.88587	6.03113	6.01249	5.91267	5.84707	5.90046	6.03019	5.90012	5.85563	6.0158	5.94033	5.78334	5.97178	5.80531	6.04518	5.81888	5.92393	5.955	5.99762	5.96848	6.03131	5.95292	5.86952	5.92305	5.83544	6.00697	5.90414	5.88508	5.948	5.89817	6.04246	5.70993	5.88281	5.9601	5.85177	5.89284	5.95845	5.94552	5.96802	5.93188	5.96358	5.96317	5.97245	5.87684	5.97177	6.01165	6.22559	5.95115	6.0028	5.89422	5.80077	5.90272
PDCD6	6.16466	6.05427	6.10903	6.13386	6.09995	6.02459	5.94037	6.16674	6.02086	6.05438	6.18262	6.05865	5.90164	6.02546	5.99301	6.03748	6.01565	6.15193	6.11255	6.03374	5.98113	6.02059	6.08897	6.0378	6.08906	6.05515	6.06083	6.05069	6.07516	6.07396	5.95953	6.06538	6.07386	5.99909	5.98495	6.05765	6.10358	6.07668	6.02654	6.10605	6.11698	5.94243	6.06887	6.00456	6.14714	5.97558	5.9524	6.09592	6.13183	6.10545	6.13281	6.01346	6.00471	6.04254	6.01555	6.0978	6.048	5.98528	6.04721	6.13916	6.15521	5.81911	5.94258	6.02266	5.99719	6.04617	6.08367	6.09913	6.13535	6.02245	6.09616	6.0391	6.06911	6.00902	6.06424	6.12397	6.20837	6.06732	6.09386	6.02679	6.05677	6.00575
PDCL3	5.7877	5.68999	5.85066	6.03845	5.6491	5.66539	5.91027	7.58951	5.89645	5.87328	5.91806	5.76028	5.66428	5.64791	5.72649	5.76309	5.76662	5.75278	6.1356	5.98407	6.05762	5.94941	6.14309	6.06108	6.25541	6.47652	5.77677	6.49176	5.75452	6.00791	6.06262	5.80834	5.73472	5.72343	5.68491	5.52442	5.69167	5.78455	5.74794	5.67893	5.73945	5.77188	5.70837	6.01884	7.21897	5.8149	5.87425	5.76657	5.96832	6.05194	5.83027	6.12809	5.66395	5.9885	5.6527	5.64173	5.99905	5.87654	5.79022	5.80364	5.69331	5.98214	5.80946	5.70661	5.74237	5.79692	7.65383	5.81311	5.74891	5.8417	5.64401	5.71285	5.80567	5.69171	5.88018	5.76095	5.72759	5.77912	5.87525	5.99301	6.07395	5.6247
PDE4A	4.79414	4.78506	5.04722	4.81177	4.87805	5.021	4.76166	4.82568	4.97692	5.01293	4.87624	4.83006	4.84144	4.72647	4.92684	4.81111	5.18461	4.96327	4.81892	4.75883	4.80303	4.77444	4.8478	4.65705	5.03073	4.98684	4.8841	4.96613	4.79326	4.93365	4.9754	5.0721	4.82879	4.78926	5.27747	4.79861	5.09559	4.78159	4.90068	4.95267	4.87105	4.5612	4.83856	4.87826	4.81048	4.94084	4.78877	4.91941	4.94164	4.91281	5.02588	4.90563	4.8464	5.05347	4.61598	4.91752	4.83677	4.88188	4.88688	4.92056	4.78482	4.81164	4.74674	4.80844	4.9321	4.8014	4.93325	4.86958	4.68922	4.9113	5.05983	4.90421	4.90982	4.76032	4.80635	4.82635	5.3093	4.95178	4.9656	4.95131	4.74817	4.87773
PDGFB	5.46708	5.44867	5.30281	5.77012	5.44544	5.34776	5.41139	5.35188	5.44519	5.33442	5.32141	5.51317	5.63405	5.3242	5.16943	5.42381	5.22837	5.51081	5.36983	5.46423	5.61772	5.37799	5.43	5.57561	5.21654	5.48437	5.7548	5.20538	5.36104	5.5565	5.54553	5.28928	5.27701	5.43668	5.38208	5.52746	5.65532	5.2477	5.28656	5.20782	5.30566	5.44013	5.53196	5.42242	5.26036	5.3736	5.28545	5.21961	5.42657	5.35447	5.44797	5.35804	5.2879	5.24623	5.26372	5.54757	5.60377	5.60842	5.30229	5.56623	5.25594	5.47394	5.38236	5.35286	5.31733	5.26118	5.37853	5.23548	5.15088	5.48898	5.47813	5.50477	5.26772	5.5053	5.27488	5.13215	4.86102	5.58596	5.20501	4.99572	5.60466	5.5968
PDGFRA_ext	5.80259	5.816	5.62515	5.6813	5.65122	5.58951	5.7242	5.77156	5.78516	5.70928	5.79726	5.667	5.70557	5.6892	5.73045	5.78703	5.75082	5.71251	5.65327	5.67886	5.71353	5.754	5.59039	5.67998	5.63913	5.68455	5.66787	5.72412	5.6223	5.75048	5.75064	5.68616	5.67804	5.8004	5.99545	5.77012	5.75526	5.81499	5.6403	5.69573	5.74083	5.61632	5.69596	5.84679	5.77746	5.7609	5.68856	5.811	5.64102	5.77411	5.76453	5.74228	5.81399	5.64334	5.67584	5.69161	5.83397	5.82797	5.60348	5.92416	5.7068	5.3439	5.69896	5.73724	5.69657	5.80478	5.7773	5.69612	5.62801	5.64707	5.57956	5.71304	5.73589	5.61541	5.68776	5.76208	5.48381	5.65398	5.79772	5.82025	5.83427	5.63481
PDGFRB	5.37658	5.36313	5.43554	5.38663	5.55804	5.28648	5.39268	5.46719	5.42042	5.43961	5.44386	5.14488	5.25712	5.51044	5.54595	5.40072	5.72072	5.41225	5.89796	5.82691	5.82696	5.82462	5.83977	5.81207	5.43801	5.47283	5.52545	5.39977	5.26375	5.42795	5.35771	5.42942	5.36573	5.31934	5.47488	5.32917	5.32713	5.39443	5.27367	5.52119	5.40322	5.30075	5.53201	5.44187	5.37766	5.35007	5.35624	5.42402	5.28208	5.44417	5.42653	5.45518	5.3912	5.57818	5.52019	5.32969	5.40971	5.44006	5.41394	5.25024	5.54538	5.15623	5.37036	5.42999	5.3184	5.33212	5.37446	5.4585	5.3269	5.26511	5.40639	5.35497	5.39511	5.38806	5.42756	5.40609	5.64447	5.82052	5.33437	5.43497	5.36391	5.27232
PDGFRB_ext	5.98448	5.80596	5.76444	5.94064	5.79472	5.75533	5.67363	5.95706	5.89396	5.83912	5.87213	5.79033	5.92938	5.87049	5.84549	5.82622	5.9324	5.80687	5.81808	5.82425	5.7033	5.86359	5.71351	5.7521	5.83339	5.65643	5.71686	5.73515	5.82723	5.84397	5.84567	5.59735	5.83053	5.87438	6.57489	5.80472	5.87837	5.8748	5.60496	5.8093	5.80059	6.02771	5.85495	5.85092	5.8314	5.90059	5.86828	5.87853	5.83709	5.94185	5.96528	5.95502	5.86024	5.79262	5.71997	5.79209	5.82375	5.89792	5.69743	6.10937	5.76638	5.55954	5.89866	5.7903	5.75569	5.93685	5.83661	5.79635	5.82478	5.72675	5.69517	5.80879	5.87645	5.61752	5.70384	5.90889	5.59897	5.70764	5.77774	5.86961	6.08117	5.85553
PDGFRL	5.33957	5.44491	5.58931	5.5067	5.46404	5.4217	5.33078	5.35577	5.32832	5.45339	5.53389	5.37877	5.421	5.30067	5.34039	5.3893	5.6414	5.444	5.43619	5.47156	5.33067	5.41178	5.46968	5.2092	5.56921	5.45561	5.34474	5.51341	5.35553	5.45494	5.43405	5.58015	5.42448	5.40494	5.50077	5.4581	5.42671	5.34882	5.44924	5.48504	5.47899	5.39948	5.20774	5.34894	5.48053	5.49001	5.45498	5.41733	5.52415	5.38989	5.40869	5.43856	5.38599	5.52233	5.36669	5.4602	5.3541	5.37736	5.49822	5.42222	5.45806	5.08288	5.39814	5.41795	5.48974	5.38495	5.54184	5.44084	5.40464	5.34376	5.4229	5.34969	5.48618	5.28649	5.37376	5.4449	5.61475	5.41483	5.49671	5.30938	5.31478	5.51086
PDIK1L	5.30014	5.25466	5.4728	5.26975	5.49269	5.43325	5.24846	5.33278	5.28309	5.35625	5.40719	5.3343	5.22104	5.36711	5.3593	5.29655	5.42234	5.40166	5.51579	5.47175	5.40311	5.37068	5.48335	5.28603	5.5458	5.38205	5.37132	5.49322	5.2838	5.51265	5.35143	5.49568	5.39192	5.31665	5.23647	5.24775	5.24665	5.25649	5.24122	5.44528	5.31592	5.38125	5.21484	5.3519	5.35944	5.3919	5.38546	5.36195	5.40789	5.27806	5.28487	5.34884	5.39481	5.43557	5.31217	5.35708	5.37227	5.38837	5.52298	5.20162	5.42925	5.12408	5.38996	5.44342	5.39784	5.30253	5.38975	5.4395	5.33821	5.33705	5.4388	5.24164	5.34036	5.30335	5.35514	5.39607	5.68001	5.50868	5.36479	5.28204	5.23816	5.29699
PDK1	6.14449	6.09698	6.2362	6.17878	6.10552	6.21225	6.09967	6.06417	6.00387	6.11934	6.11318	6.15506	6.06896	6.10686	6.12149	6.07085	6.17417	6.08932	6.32716	6.21858	6.17336	6.16449	6.2688	6.21527	6.22925	6.22658	6.15297	6.13361	6.08964	6.05667	6.16434	6.19976	6.15059	6.07868	6.0951	6.07964	6.18303	5.96221	6.29512	6.14677	6.05254	5.8593	6.06608	6.10694	6.11811	6.08562	6.1401	6.12677	6.15507	5.97913	6.08796	6.11502	6.02056	6.22808	6.09834	6.16466	6.05621	6.11303	6.18256	6.07997	6.17982	6.3672	6.05276	6.14079	6.13724	6.01842	6.12406	6.07434	6.1128	6.23658	6.18287	6.09908	6.11977	6.09133	6.02705	6.10133	6.36028	6.32303	6.18197	6.07955	5.9045	6.24645
PDK2	5.02287	5.1609	5.17968	5.12474	5.12017	5.29435	5.4349	5.12084	5.36387	5.23138	4.73007	5.31381	5.37437	5.17163	5.24109	5.12229	5.51681	5.04776	4.90504	5.09679	5.07212	5.17109	4.90925	5.16734	5.22981	5.22489	5.17013	5.16723	5.33801	5.20731	5.22002	5.0861	5.29392	5.37889	6.08462	5.21006	5.05153	5.26865	5.17386	5.07497	5.10457	5.34862	5.22241	5.18989	5.09899	5.22634	5.43613	5.24518	5.1664	5.15901	4.98989	5.14738	5.24799	5.28161	5.19962	5.07852	5.18499	5.14278	5.19229	5.56162	5.12923	5.21016	5.23651	5.16115	5.51654	5.27832	5.04689	5.22298	5.34489	5.02706	5.18815	5.17802	5.16107	5.21048	5.20315	5.31113	5.5568	4.89206	5.30902	5.15838	5.16971	5.12853
PDK3	5.5414	5.68589	5.66181	5.50137	5.60386	5.62142	5.84262	5.67212	5.90766	5.69692	5.32227	5.72838	5.88313	5.61025	5.64458	5.62111	5.40406	5.49069	5.60888	5.7593	5.73529	5.68006	5.59312	5.78019	5.51119	5.68576	5.77232	5.71163	5.75835	5.65613	5.66715	5.51642	5.73346	5.8292	5.69005	5.70185	5.55128	5.70434	5.47711	5.61502	5.63729	5.70748	5.8104	5.67605	5.61439	5.74747	5.7601	5.77296	5.64113	5.57168	5.46133	5.50478	5.68465	5.62208	5.66923	5.67341	5.65349	5.65625	5.75064	5.73877	5.58265	5.41218	5.64855	5.5885	5.9427	5.65722	5.53986	5.63493	5.78119	5.39594	5.65841	5.66531	5.60796	5.61564	5.74124	5.61019	5.84887	5.59367	5.71125	5.64655	5.61543	5.45991
PDK4	5.32123	5.16986	5.18596	5.20611	5.18207	5.20627	5.1063	5.29959	5.15782	5.16046	5.2758	5.26151	5.08015	5.16391	5.17933	5.20573	5.072	5.30008	5.38103	5.29919	5.22694	5.28827	5.2663	5.23139	5.31551	5.19669	5.13036	5.19631	5.18978	5.28	5.29847	5.34663	5.31528	5.25976	5.52231	5.17981	5.23317	5.21066	5.18448	5.36027	5.25916	4.88241	5.30157	5.09184	5.31093	5.15573	5.24324	5.22458	5.24853	5.20343	5.23318	5.30607	5.13571	5.20356	5.02649	5.19044	5.10461	5.12308	5.24048	5.20299	5.33233	4.97955	5.16041	5.2552	5.30144	5.33828	5.24654	5.23089	5.34219	5.12982	5.28322	5.16556	5.29542	5.21492	5.22536	5.3621	5.40424	5.3167	5.31475	5.1609	5.07307	5.15319
PDPK1	5.41997	5.5213	5.62903	5.26275	5.50475	5.53664	5.69566	5.54206	5.74639	5.52671	5.25112	5.67896	5.77201	5.53987	5.50349	5.48411	5.46795	5.48628	5.42412	5.55856	5.59388	5.49637	5.39633	5.58235	5.51553	5.57436	5.81768	5.64142	5.58925	5.53117	5.60304	5.48328	5.64615	5.71862	5.4123	5.64247	5.37899	5.56999	5.40447	5.5356	5.60345	5.61064	5.72491	5.61371	5.54714	5.66647	5.69137	5.65474	5.52431	5.50876	5.39314	5.48075	5.57122	5.58844	5.61999	5.54802	5.58389	5.64475	5.6609	5.68572	5.493	5.3623	5.56172	5.51543	5.76375	5.62569	5.41363	5.57968	5.63364	5.27878	5.67889	5.5403	5.43944	5.60548	5.60578	5.44735	5.75345	5.49753	5.69092	5.48809	5.52062	5.31116
PDXK	6.08021	6.13357	6.15372	6.10496	6.11737	6.09607	6.04501	6.15967	6.08245	6.11674	6.25998	6.07723	6.00078	6.03498	6.04901	6.1004	6.10222	6.17032	6.12571	6.11466	6.05626	6.04036	6.17669	6.0744	6.13528	6.0508	6.06965	6.12612	6.04906	6.0625	6.09576	6.18818	6.16457	6.05662	6.03749	6.11093	6.13848	6.11729	6.00874	6.16695	6.14131	5.99672	6.06122	6.09084	6.19702	6.01937	6.01333	6.02963	6.05641	6.05566	6.11743	6.03778	6.09385	6.11142	6.06874	6.10451	6.06891	6.00693	6.05355	6.01408	6.17314	5.83259	6.06396	6.14104	6.01097	6.15466	6.15139	6.16718	6.09787	6.07034	6.09603	6.10311	6.08772	6.08206	6.15382	6.07628	6.24097	6.20224	6.06511	6.06201	6.05005	6.06855
PEBP1	5.9154	5.78033	5.80926	5.69842	5.92653	6.02315	5.66988	5.91436	5.79609	5.75013	6.14913	5.82643	5.87897	5.92829	5.74678	5.78096	5.83177	5.73678	5.7117	5.66425	5.71617	5.70313	5.77977	5.76383	5.78245	5.79934	5.63505	5.75114	5.88066	5.89903	5.75781	5.83146	5.80285	5.83221	5.66269	5.77757	5.89797	5.86314	6.2441	5.86574	6.02352	5.63849	5.70338	5.74586	5.83471	5.71822	5.8397	5.73442	5.84112	5.7148	5.76832	5.8164	5.81302	5.78316	5.90653	5.90264	5.88881	5.79761	5.7543	5.79644	5.94493	6.4414	5.77132	5.77199	5.8191	5.78327	5.85021	5.78461	5.86065	6.03388	5.85355	5.8019	5.88911	6.02519	5.78375	5.84868	5.89421	5.86136	5.76956	5.85054	5.52928	5.86718
PELO	5.59984	5.7604	5.70681	5.74892	5.62816	5.64442	5.89306	5.65078	5.83334	5.74982	5.40761	5.83137	5.86922	5.77022	5.75635	5.69467	5.71055	5.58105	5.52887	5.70961	5.68682	5.64109	5.5418	5.69719	5.75403	5.73021	5.74929	5.80279	5.76719	5.63443	5.69988	5.68149	5.76393	5.78559	5.84503	5.81749	5.59376	5.73171	5.54953	5.61837	5.70648	5.86564	5.84139	5.67034	5.65188	5.75762	5.88634	5.7024	5.65318	5.60926	5.49272	5.6376	5.68382	5.73766	5.77823	5.67729	5.74683	5.73087	5.79435	5.91647	5.67382	5.31814	5.72051	5.6986	6.00276	5.78541	5.61375	5.71789	5.84514	5.51245	5.69998	5.73967	5.66066	5.68217	5.78762	5.62385	5.96346	5.65552	5.79515	5.69624	5.59177	5.73913
PFKFB3	6.43267	6.38105	6.16579	6.24381	6.1637	6.1898	6.31766	6.41415	6.48063	6.40467	6.41534	6.3167	6.34387	6.28367	6.43727	6.37429	6.23558	6.35801	6.43325	6.43278	6.51698	6.55027	6.53102	6.52204	6.25357	6.3048	6.21233	6.27626	6.29703	6.19983	6.31869	6.13883	6.14364	6.23179	6.23114	6.4146	6.37919	6.39361	6.19053	6.32507	6.236	6.3651	6.33423	6.2874	6.28371	6.29884	6.27726	6.15562	6.28141	6.47133	6.44842	6.30008	6.32679	6.18733	6.2545	6.38664	6.36222	6.33883	6.18875	6.41824	6.27693	6.25468	6.35786	6.42604	6.16418	6.34446	6.2674	6.257	6.26858	6.30848	6.17362	6.30779	6.30804	6.31978	6.35058	6.28675	5.78059	6.55703	6.25991	6.34305	6.59163	6.08286
PFKFB4	5.74429	5.91736	5.86008	5.83768	5.70589	5.91615	6.01914	5.76304	6.02232	5.86928	5.49471	5.90952	6.15202	5.76691	5.7652	5.77736	5.99848	5.74299	5.56286	5.71377	5.72728	5.73493	5.51897	5.70532	5.86025	5.80316	5.67186	5.97428	5.97313	5.85465	5.85844	5.93782	6.00104	6.0373	6.31407	5.99235	5.73787	5.93738	5.76109	5.85131	5.81187	5.96641	5.93875	5.81943	5.67971	5.94313	6.16296	5.93175	5.77373	5.8057	5.58056	5.83847	5.84351	5.89917	5.97234	5.76736	5.91428	5.9529	5.91277	6.08103	5.60764	5.55756	5.93265	5.7334	6.16843	5.96719	5.82093	5.86144	6.01149	5.76608	5.7753	5.81391	5.84827	5.79835	5.95201	5.83396	6.1039	5.42358	5.97947	5.89451	5.62019	5.86982
PFKP	6.13403	6.10369	6.19612	6.14948	6.22361	6.21221	6.10807	6.2154	6.05022	6.12999	6.38101	6.06348	6.06437	6.08561	6.04437	6.19288	6.16347	6.1535	6.02287	6.03349	5.93871	5.96548	6.0731	5.95977	6.182	6.09354	6.09737	6.15451	6.17498	6.18584	6.12064	6.24447	6.16524	6.11349	6.0626	6.07031	6.2563	6.21349	6.18177	6.26926	6.23521	6.07453	6.00727	6.17862	6.29019	6.09119	6.10576	6.14066	6.23714	6.14384	6.1088	6.16124	6.16728	6.09281	6.16092	6.20808	6.1895	6.10874	6.14066	6.10564	6.21275	5.86968	6.12457	6.18264	6.06754	6.16449	6.22249	6.24463	6.16997	6.13145	6.1529	6.03674	6.2256	6.18478	6.13455	6.145	6.5033	6.05276	6.1954	6.1057	6.20853	6.17535
PFN2	5.77663	5.79201	5.73505	5.93913	5.73911	5.62719	5.73895	5.81076	5.72196	5.83013	5.92259	5.7972	5.69759	5.83024	5.81537	5.78399	5.68282	5.80546	5.73865	5.74516	5.73436	5.78529	5.67507	5.73468	5.63043	5.7501	5.85248	5.75913	5.64112	5.76417	5.74452	5.61988	5.76181	5.77291	5.70164	5.7766	5.8711	5.82788	5.64703	5.67503	5.6708	5.74358	5.81341	5.90454	5.65508	5.81291	5.68986	5.75986	5.77905	5.90503	5.89668	5.83842	5.7688	5.72005	5.81064	5.82765	5.73737	5.75461	5.73268	5.87972	5.71623	5.40306	5.84124	5.75558	5.84246	5.78038	5.66224	5.84448	5.70456	5.70998	5.60086	5.80137	5.77993	5.6715	5.74557	5.75682	5.46758	5.87301	5.83879	5.73484	6.09847	5.75815
PHB2	5.98327	6.08582	6.11805	6.13977	6.12789	6.05379	5.98218	6.08272	6.06019	6.07625	6.20815	5.99242	5.96567	6.01681	6.02058	6.0092	6.03847	6.11842	6.1686	6.13094	6.01924	6.06139	6.18194	6.05524	6.10536	6.00846	6.0511	6.11178	5.94933	6.05368	6.05789	6.13915	6.02928	5.99506	6.04022	6.04502	6.04375	5.99537	6.06416	6.0682	6.15903	5.9591	5.91888	5.99624	6.16841	6.04999	5.95005	6.03715	6.06978	6.01121	6.10687	6.03411	6.05493	6.08829	6.01495	6.04697	6.03471	5.97772	6.08637	5.93958	6.1266	5.83811	5.98983	6.10454	6.1022	5.9916	6.11271	6.16691	5.99575	5.99658	6.07831	6.01763	6.05513	6.00494	6.07407	6.0411	6.221	6.2265	6.15825	6.03685	6.03992	6.08244
PHF1	5.41423	5.5933	5.55324	5.46621	5.44302	5.58691	5.75006	5.47256	5.70365	5.57111	5.23621	5.65229	5.70819	5.58113	5.53681	5.52188	5.4397	5.38587	5.39576	5.49952	5.59232	5.51171	5.35368	5.5709	5.39797	5.57319	5.58116	5.49917	5.59167	5.49795	5.48048	5.4363	5.54614	5.65012	5.55298	5.53322	5.45826	5.58132	5.55721	5.45437	5.56132	5.58683	5.66773	5.47236	5.42288	5.59226	5.67108	5.6252	5.46953	5.45997	5.25128	5.48392	5.51747	5.5387	5.57305	5.53603	5.5603	5.58069	5.6337	5.72765	5.45728	5.6755	5.50414	5.43564	5.84383	5.58505	5.36959	5.49246	5.62374	5.41205	5.64842	5.59841	5.58246	5.57196	5.60084	5.42397	5.67022	5.61199	5.61858	5.48694	5.44743	5.54165
PHF11	6.13341	6.17203	6.03086	6.11061	6.08027	6.02302	6.00456	6.15088	5.95092	6.11403	6.26175	6.07375	5.97041	6.20985	6.06214	6.06029	5.98937	6.08842	6.1242	6.01659	6.06881	6.07778	6.0526	6.06317	5.97739	6.10518	6.16877	6.12181	6.1296	6.04434	6.06054	6.0117	6.10314	6.05214	6.50407	6.06265	6.15126	6.2314	6.01193	6.16735	6.212	6.07882	6.1277	6.08964	6.17976	6.12633	6.09007	5.98932	6.08614	6.16839	6.17923	6.02544	6.12075	6.01632	6.09028	6.13215	6.09899	6.12301	6.05851	5.98484	6.16797	5.83859	6.09427	6.03228	5.88042	6.16888	6.11141	6.11676	6.04936	6.06425	6.0597	6.14702	6.1597	6.13216	6.16616	6.08234	5.64819	6.14152	6.10878	6.13146	6.35782	5.97557
PHF5A	5.69704	5.62243	5.63317	5.60122	5.54235	5.70139	5.74301	5.51707	5.77291	5.68742	5.34191	5.74543	5.72969	5.54258	5.60048	5.67381	5.41924	5.56766	5.47114	5.59648	5.65468	5.60134	5.44448	5.70004	5.54737	5.61168	5.76283	5.64097	5.65686	5.62762	5.63786	5.53546	5.64916	5.68939	5.63419	5.65166	5.61707	5.56956	5.57766	5.44728	5.61408	5.67305	5.75959	5.56184	5.48532	5.61116	5.72284	5.60613	5.54261	5.55557	5.42151	5.52607	5.57886	5.65915	5.66467	5.62245	5.64746	5.58598	5.65379	5.66506	5.60083	5.78939	5.56048	5.67172	5.86876	5.62706	5.42335	5.58865	5.63976	5.53056	5.6994	5.6262	5.51859	5.63179	5.57923	5.51587	5.67314	5.72478	5.60703	5.60602	5.66702	5.61158
PHF7	5.98858	6.04901	6.09342	6.10802	5.94579	5.97727	6.07383	6.07476	5.97166	6.12182	6.0423	6.03846	6.01317	6.09846	6.08715	6.06692	6.12724	6.11775	5.98207	6.001	5.9543	6.01141	5.90061	5.92651	6.04628	5.97212	6.31168	6.13903	6.07647	6.15693	6.11091	5.96552	6.07415	6.15311	6.01185	6.09273	5.86203	6.12573	6.02883	6.06112	6.04317	6.25641	5.9761	6.00665	6.33311	6.06727	6.06294	6.22376	6.084	6.12491	6.01003	6.12495	6.31468	6.03	5.95437	5.91118	6.07818	6.06137	6.06616	5.99345	6.06754	5.89821	6.07237	6.0772	6.05467	6.17397	5.99875	6.09886	6.10234	6.0535	6.21873	6.03555	6.07029	6.06811	6.16925	6.14823	5.854	5.90572	6.13054	6.17808	6.25093	6.11353
PHIP	6.03828	6.11337	6.0749	6.11023	6.09337	6.09417	5.9661	6.05823	6.02421	6.044	6.18405	6.02578	5.93311	5.99422	5.99911	6.05473	6.10857	6.06878	6.03863	6.0181	5.94516	5.95963	6.09241	6.03761	6.11023	5.95846	6.03299	6.08772	6.03506	6.04309	6.02582	6.11425	6.0725	5.99981	5.95811	6.17121	6.03295	6.04677	5.97649	6.15986	6.10174	5.92459	5.956	6.01414	6.14345	6.04768	5.99925	5.97762	6.08253	5.99555	6.04874	6.06013	6.06213	6.05261	6.01135	5.993	6.04768	5.97435	6.03305	5.96334	6.11737	5.7833	6.05254	6.06255	6.04445	6.10509	6.12509	6.14404	6.0098	6.02861	6.08169	6.05028	6.06701	5.97992	6.10287	6.04438	6.18809	6.04645	6.05049	5.96004	5.99087	6.02172
PHKG1	6.17667	6.13399	6.02473	6.06848	6.00903	5.98923	5.96283	6.13988	6.18757	6.08408	6.21077	6.06365	6.18425	6.02	6.10992	6.14594	6.08877	6.10587	6.04901	6.07194	6.07497	6.06012	5.99402	6.03068	6.14071	5.94375	5.999	6.05182	6.0665	6.03929	6.01263	6.0358	6.05091	6.08619	6.42578	6.13343	6.20485	6.17605	5.99334	6.13448	6.08917	6.25564	6.09854	6.07592	6.08379	6.10236	6.0603	5.98908	6.08132	6.23607	6.22578	6.12791	6.14664	5.91219	5.98509	5.9981	6.07003	6.08541	5.98746	6.14005	5.95472	5.87853	6.18818	6.14142	5.98413	6.14111	6.10009	6.10031	6.0769	6.08838	5.96909	6.09264	6.168	6.05107	6.09954	6.21023	5.75836	5.95712	6.00661	6.07184	6.24378	6.06122
PHKG2	5.37938	5.34436	5.22649	5.26298	5.34099	5.23264	5.43264	5.43211	5.42648	5.21909	5.39685	5.36031	5.52932	5.39881	5.36527	5.41974	5.28326	5.34532	5.31619	5.41654	5.4614	5.44847	5.37909	5.38279	5.47259	5.24936	5.32708	5.39848	5.27307	5.33427	5.32893	5.2825	5.33611	5.29637	5.65182	5.41628	5.3303	5.41442	5.30346	5.31811	5.38398	4.9383	5.39692	5.41112	5.32322	5.40372	5.33767	5.38064	5.29042	5.43451	5.35046	5.39497	5.42239	5.24342	5.20645	5.24148	5.45	5.40474	5.27239	5.36739	5.28784	5.0561	5.41949	5.43167	5.3708	5.43162	5.33243	5.34821	5.32739	5.32725	5.25274	5.31605	5.4099	5.34129	5.26184	5.36243	5.07801	5.43396	5.33034	5.26696	5.45741	5.14419
PHLDA1	5.70205	5.56644	5.7395	5.72376	5.75084	5.581	5.53996	5.63674	5.50413	5.687	5.7472	5.7403	5.57102	5.57709	5.56705	5.61012	5.86985	6.05523	5.80343	5.77194	5.658	5.65504	5.80086	5.51185	5.77859	5.74629	5.56683	5.68282	5.51831	5.59317	5.75265	5.797	5.57753	5.56086	5.81067	5.54695	5.68624	5.57267	5.58108	5.68175	5.66201	5.72836	5.46383	5.60562	5.7465	5.60678	5.60983	5.72345	5.65189	5.59181	5.62227	5.80977	5.62	5.76813	5.53582	5.659	5.57088	5.56465	5.6909	5.65558	5.64071	5.31665	5.60361	5.70067	5.66199	5.54193	5.67285	6.3828	5.58508	5.83365	5.6825	5.51534	5.9694	5.53057	5.61207	5.54181	5.86978	5.64764	5.74182	5.51292	5.5613	5.73329
PHLDA2	5.91201	6.05028	6.09462	6.00187	6.11185	6.04219	5.81927	5.8408	5.92971	5.95878	6.03093	5.97206	6.03318	5.88415	5.83473	6.04286	6.13894	6.07127	5.98457	6.01229	5.88703	5.908	6.01964	5.82289	6.10291	5.93495	5.99798	6.10096	5.88594	6.05807	5.93159	6.23097	5.98872	6.00421	6.06026	5.97403	5.97551	5.92178	6.04551	6.08054	6.0237	5.93803	5.90414	5.88664	5.98113	6.08698	5.96094	6.06527	6.00942	5.84755	5.92886	5.95125	5.92043	6.05474	5.94952	5.98419	6.00903	5.94103	6.11598	5.95258	6.03324	5.68666	5.94991	6.04845	6.12776	5.96303	6.13705	6.13978	6.00574	5.90025	6.14396	5.97386	5.97372	5.91542	5.93588	5.91603	6.30683	6.02568	6.10413	5.84475	5.83726	6.04997
PHTF1	5.36302	5.41434	5.30782	5.27999	5.26562	5.39243	5.46733	5.40432	5.3221	5.26157	5.33206	5.33992	5.25547	5.49403	5.39245	5.39888	5.33515	5.43773	5.38151	5.41865	5.4313	5.40456	5.40083	5.39546	5.33111	5.27838	5.42462	5.39012	5.34619	5.36631	5.3032	5.36044	5.39496	5.35983	5.25791	5.45166	5.40275	5.42403	5.43091	5.37673	5.33433	4.96538	5.3448	5.31077	5.35466	5.39524	5.38127	5.49528	5.31295	5.42615	5.38658	5.39784	5.42669	5.3605	5.34865	5.3474	5.44438	5.36997	5.35998	5.35391	5.26443	5.52213	5.40448	5.53643	5.29248	5.39338	5.37343	5.39483	5.35107	5.47793	5.30727	5.4225	5.27773	5.43835	5.34809	5.42793	4.81902	5.4754	5.40147	5.42545	5.45833	5.44878
PI42B	5.46461	5.62318	5.78749	5.57177	5.5963	5.50509	5.49518	5.35688	5.48528	5.62454	5.64655	5.48272	5.58557	5.37294	5.44889	5.60534	5.83619	5.65341	5.38224	5.42115	5.44947	5.33256	5.46083	5.1691	5.76578	5.58071	5.54808	5.63715	5.37717	5.57273	5.73853	5.88584	5.42043	5.44262	6.4275	5.65993	5.48658	5.42847	5.47381	5.73014	5.63683	5.55951	5.46284	5.68353	5.3673	5.69095	5.41988	5.56532	5.62556	5.46131	5.65482	5.63321	5.57435	5.67628	5.58013	5.61264	5.61518	5.63946	5.62909	5.56483	5.50139	5.09622	5.52355	5.57178	5.68291	5.47723	5.68576	5.69581	5.38105	5.52588	5.64253	5.49308	5.53391	5.442	5.49606	5.46399	5.95944	5.57314	5.7706	5.58517	5.8557	5.64312
PIAS2	5.79547	5.64768	5.90889	5.65011	5.68299	5.68366	5.66556	5.67004	5.592	5.7116	5.67115	5.69981	5.5385	5.82426	5.68442	5.62055	5.79471	5.75852	5.7558	5.70334	5.64845	5.64353	5.79572	5.64987	5.78883	5.65942	5.86976	5.69638	5.57335	5.73998	5.77007	5.75962	5.70461	5.69383	5.49813	5.66389	5.5992	5.61765	5.71528	5.74348	5.81241	5.52223	5.79121	5.7204	5.96977	5.56869	5.60014	5.71889	5.73506	5.68315	5.65326	5.69912	5.79641	5.75849	5.47921	5.66691	5.70432	5.69923	5.7328	5.58219	5.89597	5.85064	5.56666	5.67203	5.66116	5.58229	5.69731	5.66083	5.67918	5.7178	6.10987	5.66688	5.6537	5.91893	5.69824	5.63632	5.85606	5.80866	5.75186	5.69614	5.70405	5.65446
PIDD1	5.43069	5.43597	5.37882	5.54705	5.43644	5.43904	5.465	5.44954	5.59019	5.43292	5.49542	5.4421	5.59571	5.50054	5.54224	5.494	5.41516	5.34137	5.56044	5.60291	5.60155	5.62282	5.56257	5.68801	5.44567	5.56336	5.56729	5.43279	5.45166	5.4873	5.41392	5.44094	5.44188	5.48516	5.32247	5.42694	5.65533	5.50028	5.40418	5.46738	5.22816	5.4201	5.62377	5.46154	5.41454	5.51239	5.49464	5.54565	5.5016	5.54847	5.41421	5.46943	5.49383	5.4782	5.42949	5.43008	5.43576	5.42913	5.52626	5.51711	5.42592	5.64864	5.65563	5.41675	5.48738	5.3461	5.42824	5.34378	5.54132	5.57686	5.53922	5.52266	5.45229	5.42251	5.38826	5.44348	5.14032	5.5703	5.35078	5.42473	5.36873	5.57615
PIK3C3	5.39171	5.3569	5.32635	5.48954	5.29621	5.3427	5.59564	5.44184	5.52884	5.41648	5.15325	5.54959	5.61755	5.46251	5.45248	5.32814	5.14316	5.37186	5.36192	5.46156	5.66597	5.5221	5.55053	5.5905	5.32551	5.61666	5.53354	5.39294	5.38892	5.42207	5.3	5.26186	5.33176	5.40001	5.33696	5.46716	5.50021	5.3702	5.42948	5.30072	5.25393	5.46183	5.58304	5.39996	5.33357	5.35919	5.3689	5.43299	5.49922	5.42115	5.42666	5.31083	5.4105	5.38973	5.50893	5.64509	5.46376	5.52633	5.42388	5.48836	5.42585	5.6106	5.37257	5.42268	5.40777	5.38636	5.39114	5.40641	5.36596	5.4354	5.44378	5.56514	5.17539	5.48161	5.34738	5.1471	5.65851	5.56524	5.32604	5.3611	5.474	5.36442
PIK3R1	5.37382	5.48684	5.48951	5.47936	5.49059	5.46595	5.4765	5.4447	5.36501	5.42444	5.52488	5.52469	5.40522	5.39014	5.4929	5.51923	5.3874	5.51213	5.54182	5.46695	5.46866	5.46922	5.50978	5.56015	5.46961	5.37811	5.65889	5.45248	5.42213	5.42841	5.49956	5.43742	5.46864	5.50831	5.27647	5.34305	5.44702	5.43364	5.57439	5.37848	5.34873	5.36109	5.44061	5.41789	5.33907	5.45765	5.51042	5.53629	5.37735	5.44814	5.57423	5.46696	5.52856	5.43579	5.46261	5.39831	5.48481	5.39893	5.44867	5.26587	5.489	5.65719	5.45772	5.52704	5.41044	5.46694	5.4605	5.5334	5.4235	5.61829	5.51568	5.37198	5.4486	5.48871	5.41278	5.45848	4.95384	5.41064	5.52731	5.59682	5.60113	5.54513
PIM1	6.01269	6.21007	6.06794	6.21496	6.03891	6.15272	6.19464	6.01016	6.19318	6.09703	5.80858	6.17425	6.30086	6.1356	6.07283	6.12659	6.10492	5.98304	6.04036	6.15767	6.18232	6.09394	6.04399	6.21878	6.09219	6.17651	6.1763	6.07223	6.17036	6.14771	6.12478	6.08508	6.05651	6.25527	6.17933	6.10465	6.1391	6.12536	6.15953	6.05404	5.99047	6.09841	6.17204	6.13795	5.88454	6.12666	6.17583	6.29952	6.00439	6.09582	5.94274	6.02609	6.06202	6.17751	6.11447	6.13229	6.09177	6.16775	6.19926	6.30437	6.02997	6.28486	6.08512	6.00493	6.19182	6.05313	5.98084	6.09104	6.07478	6.05384	6.21029	6.10006	5.90187	6.11745	6.06763	6.10576	6.415	6.0912	6.17393	6.02952	5.99756	6.28219
PIM2	6.18105	6.15761	6.17193	6.3181	6.24831	6.19493	6.12212	6.07557	5.92309	6.15642	6.17532	6.12422	6.17151	6.10202	6.11479	6.13521	6.1807	6.2033	6.34949	6.25927	6.21328	6.20445	6.32831	6.24132	6.18769	6.32145	6.21064	6.10111	6.01924	6.13954	6.19716	6.22968	6.1534	6.08679	6.1159	6.15489	6.25732	6.00624	6.32016	6.09538	5.98525	5.89772	6.10081	6.28486	6.03672	6.14415	6.09896	6.21183	6.12107	6.06849	6.19298	6.15059	5.86449	6.26886	6.15505	6.2162	6.15964	6.18283	6.17749	6.09527	6.15767	6.36417	6.02942	6.18958	6.07776	6.02553	6.15187	6.11398	6.07345	6.21028	6.13449	6.14345	6.13748	6.09482	5.99008	6.13182	6.33604	6.34372	6.18424	6.13319	6.021	6.40724
PIN1	5.92792	5.81873	5.95557	6.03023	5.83312	5.91313	5.82365	5.78447	5.7761	5.93292	5.83607	5.82589	5.87074	5.86987	5.89373	5.84065	5.76775	5.94311	6.11329	6.04102	5.86793	5.94611	5.96302	5.96126	6.02084	6.02722	5.95394	5.77882	5.80452	5.82031	5.97583	5.96707	5.853	5.78827	5.71496	5.87272	5.96879	5.69082	6.00424	5.89312	5.80456	5.35328	5.96727	5.88578	5.90781	5.64707	5.78771	5.94331	5.87993	5.85951	5.86032	5.82131	5.8108	5.97128	5.72216	5.9518	5.79199	5.87561	5.94761	5.8345	5.9876	6.23296	5.82053	5.84028	5.82169	5.68301	5.84699	5.8345	5.80092	5.94377	6.05409	5.93121	5.87246	5.78491	5.70302	5.86962	6.20244	6.07476	5.94843	5.79929	5.44202	6.06726
PIP	5.87589	5.65967	5.56091	5.53607	5.6523	5.77737	5.73478	5.62849	5.75952	5.61186	5.47257	5.70304	5.7367	5.56982	5.65218	5.66279	5.49578	5.54004	5.43971	5.49793	5.54366	5.51184	5.55671	5.52852	5.56125	5.51727	5.45352	5.58618	5.75528	5.58726	5.62735	5.53462	5.71422	5.7069	6.46384	5.68211	5.58989	5.71205	5.88417	5.71735	5.66287	5.83686	5.62499	5.58686	5.62963	5.77602	5.7152	5.53181	5.59273	5.54381	5.68205	5.68635	5.66614	5.44292	5.59679	5.56122	5.63981	5.69449	5.58984	5.88493	5.53667	6.00355	5.72314	5.69261	5.67043	5.71197	5.6553	5.65035	5.7284	5.74164	5.60822	5.67836	5.69514	5.71725	5.69636	5.63578	5.63996	5.44441	5.40599	5.66307	5.62289	5.59677
PIP4K2C	5.6923	5.82511	5.77935	5.74025	5.62653	5.72236	5.96351	5.69012	5.96131	5.76616	5.31737	5.88147	6.04479	5.75218	5.79784	5.75982	5.82442	5.63684	5.65424	5.65584	5.75494	5.78138	5.5492	5.68539	6.0184	5.77411	5.60071	5.76159	5.83083	5.7239	5.75076	5.77918	5.79084	5.9029	7.14003	5.86006	5.7184	5.82792	5.59383	5.70595	5.72245	6.03621	5.84303	5.65087	5.69425	5.93304	5.90424	5.90433	5.77357	5.7507	5.55745	5.66133	5.77073	6.06984	5.80288	5.75555	5.72796	5.81778	5.81347	5.98323	5.62289	5.43415	5.80901	5.65991	6.07283	5.79149	5.69193	5.78131	5.84656	5.61202	5.67531	5.91535	5.7558	5.70469	5.91272	5.70839	5.89224	5.61203	5.79097	5.74025	5.6402	5.73426
PIP5K1B	5.39623	5.43044	5.46302	5.37188	5.25388	5.44151	5.6652	5.37719	5.5639	5.42817	5.16626	5.54557	5.60892	5.41139	5.34106	5.40055	5.48534	5.29971	5.16885	5.34747	5.33371	5.38418	5.20107	5.41284	5.31939	5.46335	5.16635	5.43878	5.52554	5.35102	5.33165	5.39802	5.49674	5.55882	5.53891	5.51098	5.44165	5.49505	5.33517	5.37253	5.43721	5.63366	5.57496	5.26967	5.40606	5.51109	5.60759	5.41907	5.37074	5.40806	5.24094	5.33293	5.38473	5.38428	5.4879	5.42743	5.43646	5.49916	5.41855	5.67926	5.28871	5.07525	5.33067	5.32164	5.67633	5.47196	5.35343	5.38251	5.50167	5.2372	5.34245	5.39496	5.39626	5.3829	5.5036	5.31629	5.71361	5.11962	5.4837	5.42149	5.37195	5.36765
PIR	5.35975	5.36481	5.09552	5.15764	5.18773	5.27706	5.33742	5.31799	5.33041	5.1273	5.2702	5.24892	5.25904	5.33562	5.31358	5.33158	5.10238	5.24092	5.35252	5.30891	5.36118	5.28924	5.33213	5.34224	5.17531	5.21706	5.25561	5.31001	5.21859	5.26655	5.2595	5.18858	5.27855	5.23877	5.06772	5.29508	5.31376	5.31251	5.35047	5.37996	5.27883	4.84603	5.16853	5.21219	5.18341	5.31425	5.26739	5.33818	5.25142	5.30787	5.27907	5.23908	5.31551	5.21061	5.31414	5.22832	5.3485	5.18009	5.16939	5.23697	5.18077	5.31468	5.28779	5.44327	5.15133	5.24418	5.24877	5.34846	5.24145	5.35856	5.13881	5.32374	5.18084	5.30346	5.22813	5.29859	4.8688	5.50778	5.28192	5.34978	5.31203	5.21884
PITRM1	5.65226	5.6751	5.52628	5.66106	5.56071	5.53284	5.66332	5.69488	5.7235	5.67212	5.7251	5.62802	5.6979	5.70109	5.59093	5.7549	5.6928	5.63529	5.48334	5.63493	5.69157	5.67533	5.65422	5.68886	5.6316	5.61496	5.67531	5.66256	5.58732	5.57851	5.62692	5.63806	5.61278	5.69086	5.90875	5.74889	5.69066	5.69593	5.50709	5.69386	5.57132	5.80267	5.66105	5.68839	5.65511	5.67943	5.65229	5.53772	5.6926	5.71839	5.62438	5.73141	5.68875	5.64471	5.57209	5.65998	5.70097	5.7077	5.59535	5.54369	5.59754	5.25456	5.76539	5.64811	5.6197	5.82276	5.59975	5.58142	5.62319	5.57673	5.48617	5.74425	5.63509	5.53618	5.67341	5.64141	5.43487	5.69743	5.60392	5.6204	5.74774	5.6946
PITX2	5.54665	5.39743	5.5735	5.50341	5.34159	5.44215	5.3781	5.49757	5.44862	5.53552	5.56493	5.47517	5.36526	5.38139	5.45771	5.41242	5.72073	5.56985	5.51706	5.43796	5.30295	5.48915	5.37246	5.26029	5.54217	5.54955	5.39106	5.56108	5.49781	5.53415	5.58993	5.58234	5.52701	5.45183	5.53402	5.42858	5.50104	5.52228	5.39158	5.55481	5.57514	5.36257	5.44866	5.45946	5.75272	5.3274	5.41515	5.57974	5.65422	5.52905	5.4637	5.45515	5.51555	5.48089	5.32775	5.56225	5.37795	5.4135	5.41874	5.5193	5.42119	5.14591	5.49624	5.45822	5.39643	5.46757	5.51587	5.45192	5.55397	5.3786	5.56894	5.57906	5.4944	5.4077	5.54597	5.59113	5.49747	5.28144	5.55947	5.39987	5.40644	5.50287
PIWIL2	5.27096	4.9757	4.86026	5.04821	4.84005	5.15081	4.8484	4.92154	4.9418	4.7693	5.09331	4.92672	5.03417	4.64781	4.91904	4.96012	4.79753	5.12686	4.88309	4.82362	4.87679	4.77836	4.95091	4.88168	5.03014	4.94392	4.69565	4.93856	5.02317	4.93452	4.90817	5.13668	4.98596	4.94085	4.99404	5.21787	5.32293	5.12807	5.40139	5.14771	5.23231	4.92317	4.71037	4.6355	5.01569	4.91418	5.0751	4.91217	4.97945	4.89467	4.92574	5.01185	4.94342	4.79421	4.90577	4.95535	4.97138	4.80483	4.97414	5.10378	4.89468	5.41032	4.92696	5.02219	5.02214	5.15872	5.13132	4.99417	4.97166	5.26333	5.00596	5.03541	5.02086	5.16069	5.0193	5.18882	4.8541	4.82167	4.75842	5.08411	4.96199	5.2982
PKDCC	5.74023	5.65218	5.66602	5.59111	5.62497	5.57174	5.72778	5.68124	5.80942	5.65541	5.49189	5.69732	5.77946	5.65111	5.70831	5.64684	5.70964	5.71228	5.52106	5.55136	5.62789	5.6273	5.50675	5.61282	5.63929	5.6258	5.48982	5.70893	5.7894	5.58542	5.63823	5.51354	5.7044	5.72684	6.924	5.63315	5.5825	5.71006	5.49393	5.75907	5.65865	6.01937	5.63519	5.67792	5.67789	5.73317	5.68829	5.65563	5.66494	5.6962	5.65621	5.67696	5.73881	5.6335	5.63679	5.55398	5.70363	5.72569	5.62702	5.92014	5.52781	5.3044	5.78537	5.68642	5.64838	5.77033	5.6471	5.69725	5.71638	5.56118	5.68469	5.66897	5.75413	5.61384	5.80926	5.68985	5.52987	5.44157	5.65231	5.68976	5.79214	5.465
PKLR	5.19672	5.00008	5.18623	5.15019	4.92502	5.00889	4.87467	5.05652	5.00106	5.25004	5.17928	4.94201	5.02756	4.96898	5.06277	5.046	5.38254	5.15281	5.29375	5.175	4.9642	5.15532	5.20612	5.0849	5.42013	5.18138	5.07801	5.02469	5.03624	5.0724	5.16653	5.20731	5.05247	4.93556	6.19308	4.73561	5.16934	4.87461	4.97755	5.23564	5.01279	4.5645	5.08239	5.13706	5.15213	4.94563	4.98392	5.10907	5.15304	5.02803	5.11038	5.17554	5.06247	5.30936	4.88465	5.09257	5.00672	5.05678	5.07132	5.15185	5.15767	5.0776	5.02857	4.99461	4.8766	5.00345	5.1713	5.03642	5.05915	4.97427	5.07355	5.02225	5.07139	5.09428	5.07907	5.26551	5.56932	5.15404	5.16804	5.0089	4.82389	5.31911
PKM	5.65148	5.69501	5.86407	5.73638	5.79991	5.88048	5.48758	5.6535	5.66179	5.64557	5.68826	5.71344	5.57908	5.62383	5.68629	5.73653	5.87114	5.7362	5.74727	5.72876	5.62613	5.61555	5.80245	5.51405	5.85512	5.68726	5.90508	5.85687	5.69561	5.76529	5.72201	5.91755	5.8236	5.75075	5.57896	5.7901	5.6216	5.71065	5.89429	5.68052	5.73231	5.65997	5.53129	5.67083	5.49825	5.70172	5.68357	5.77587	5.74374	5.54471	5.65005	5.67678	5.60533	5.85256	5.7515	5.75671	5.71486	5.66782	5.91746	5.62948	5.76822	5.90017	5.628	5.79481	5.80247	5.68001	5.8061	5.76433	5.71967	5.78552	5.83049	5.6234	5.67339	5.76603	5.70061	5.60891	5.71687	5.83188	5.76184	5.65069	5.67177	5.8684
PKMYT1	6.11435	6.07617	5.94311	6.01427	6.0534	6.01626	6.13639	6.16454	6.14961	6.00564	6.12392	6.10274	6.15641	6.03408	6.03639	6.13539	5.93584	6.07073	5.90754	5.98475	6.06655	6.07673	6.00002	6.05093	5.96123	5.9998	5.93766	6.06689	6.10979	6.07185	6.1026	6.08638	6.0882	6.149	6.15276	6.20412	6.14574	6.1894	5.94066	6.13535	6.08825	6.22874	6.12009	6.1054	6.0679	6.17037	6.1074	5.9058	6.06652	6.19762	6.0946	6.05866	6.14195	5.90265	6.01197	5.99294	6.15461	6.11046	5.98884	6.33655	6.00918	5.8279	6.18544	6.1146	6.13459	6.20051	6.11168	6.09577	6.15433	6.02611	5.91544	6.14231	6.09175	6.05385	6.145	6.14205	5.70478	5.96006	6.01493	6.05694	6.13132	5.92987
PKNOX1	5.8503	5.67937	5.63959	5.674	5.606	5.52743	5.75881	5.75178	5.8145	5.6628	5.98991	5.6634	5.8112	5.84641	5.78913	5.68724	5.83429	5.73313	5.7185	5.6913	5.74696	5.80315	5.63119	5.69037	5.69954	5.80386	5.68861	5.69548	5.60359	5.80805	6.22129	5.64012	5.63856	5.69526	6.82575	5.59327	5.68257	5.69496	5.54811	5.69302	5.67837	5.86969	5.71376	5.87415	5.71636	5.88172	5.62488	5.60179	5.64267	5.81264	5.8042	5.68479	5.79237	5.79271	5.61154	5.71019	5.7976	5.79941	5.61947	5.85763	5.65201	5.35521	5.83752	5.80277	5.63727	5.78688	5.63425	5.63145	5.66498	5.64303	5.56721	5.78766	5.61359	5.7115	5.72018	6.21949	5.50084	5.64895	5.55035	5.74161	5.92489	5.54796
PLAC1	5.82255	5.74836	5.67058	5.74912	5.63621	5.97342	5.74879	5.71682	5.75578	5.726	5.40679	5.81541	5.80474	5.58656	5.75456	5.78496	5.7464	5.66212	5.61185	5.61264	5.62764	5.60065	5.48808	5.74528	5.7844	5.65941	5.56744	5.76024	5.91789	5.75581	5.69982	5.66307	5.8196	5.84141	7.6533	5.84018	5.73757	5.79682	6.02721	5.75636	5.75866	5.82279	5.77036	5.6852	5.65549	5.84931	5.9151	5.59578	5.68539	5.74922	5.60955	6.27391	5.7215	5.75802	5.78825	5.7319	5.74265	5.70001	5.87992	6.02263	5.46814	6.20567	5.81834	5.69865	5.18701	5.81903	5.70507	5.70484	5.80191	5.85503	5.83829	5.69045	5.73486	6.00976	5.89098	5.81479	5.80936	5.40119	5.56986	5.78378	5.83741	5.87732
PLAGL2	5.6367	5.73214	5.56139	5.51225	5.66479	5.62534	5.70119	5.74938	5.82469	5.62718	5.43329	5.74708	5.76459	5.69147	5.58164	5.71298	5.38787	5.53654	5.62714	5.75994	5.86314	5.71859	5.76491	5.83012	5.45006	5.70871	5.7328	5.70603	5.69874	5.65644	5.58224	5.40674	5.66515	5.68179	5.61814	5.75601	5.62781	5.6735	5.48085	5.62048	5.66672	5.76656	5.69617	5.71191	5.67329	5.7317	5.66449	5.68558	5.64877	5.60405	5.53433	5.54923	5.64781	5.52365	5.72198	5.62119	5.78335	5.68733	5.62744	5.65853	5.61457	5.40681	5.70938	5.68124	5.66312	5.69526	5.64253	5.66926	5.72262	5.53775	5.57713	5.64438	5.59113	5.62982	5.62817	5.60169	5.85358	5.7492	5.66926	5.64157	5.70944	5.44922
PLD2	5.47619	5.61359	5.62088	5.70835	5.51755	5.53029	5.75773	5.51283	5.58059	5.67818	5.54067	5.61367	5.51974	5.51216	5.72556	5.66985	5.58956	5.70991	5.71101	5.70295	5.65203	5.68023	5.73391	5.60801	5.61089	5.73118	5.69455	5.59314	5.51576	5.49182	5.58723	5.50805	5.44218	5.58369	5.42959	5.4819	5.67951	5.50079	5.58779	5.58623	5.39859	5.43791	5.70465	5.49257	5.33147	5.57047	5.51253	5.74703	5.55603	5.63945	5.69306	5.54257	5.65058	5.64118	5.69359	5.56816	5.54025	5.50055	5.54999	5.55704	5.56305	5.70173	5.584	5.61687	5.64317	5.36109	5.55291	5.52761	5.39279	5.76075	5.60288	5.58177	5.54617	5.56681	5.43728	5.55163	5.30761	5.8014	5.67725	5.67716	5.56699	5.59774
PLEKHA5	5.96342	5.48737	5.43508	5.55595	5.47578	5.58838	5.59479	5.57635	5.64954	5.91085	5.92368	5.59193	5.5389	5.57319	5.6377	5.54372	5.78718	5.55982	5.52799	5.51156	5.52279	5.54686	5.52425	5.50649	5.47218	5.46648	5.35758	5.39942	5.59577	5.55798	5.51153	5.49432	5.55723	5.48762	5.78319	5.47784	5.49889	5.55651	5.74524	5.48157	5.45299	5.54949	5.49963	5.54219	5.49967	5.51802	5.54451	5.53619	5.50289	5.6218	5.83357	5.62243	5.6343	5.50144	5.50706	5.39736	5.6092	5.64009	5.36205	5.63634	5.41528	6.04799	5.62912	5.7992	5.53939	5.57354	5.62334	5.55526	5.52296	5.69257	5.35716	5.5374	5.59922	5.55977	5.53169	5.58583	4.94742	5.32671	5.3874	5.87194	5.55986	5.6189
PLK1	5.91585	6.02419	6.07663	5.92316	5.94974	6.09253	6.19318	5.96907	6.17994	6.00301	5.7382	6.06241	6.09732	6.02781	6.04136	6.0477	6.08865	5.8609	5.72944	5.77686	5.94196	5.92926	5.80937	5.94436	5.95745	6.00424	5.92681	6.08728	6.14476	6.07705	6.0877	5.95121	6.14294	6.22374	5.99967	6.11757	5.90654	6.16451	6.01494	5.95104	5.97401	6.22854	6.12191	6.24211	6.06843	6.14723	6.10078	6.2384	5.95142	6.09779	5.89063	5.98887	6.08416	6.04064	6.04203	5.96186	6.22516	6.16014	6.02697	6.22119	5.90938	5.80256	6.08103	5.89138	6.09649	6.12975	5.95937	6.06303	6.1595	5.87506	6.0623	5.97107	6.00667	5.9858	6.19331	5.98821	6.21641	5.73333	6.09093	6.08578	6.51563	5.89498
PLK2	5.84071	5.88659	5.89299	5.95687	5.94713	5.89917	6.04079	5.89467	6.04384	6.00287	5.77633	5.93784	6.13721	5.94569	5.98524	5.86935	5.9513	5.96167	6.04493	6.11788	6.06409	6.04423	6.04462	6.08084	5.89442	6.03624	5.89406	5.84742	5.90283	5.94406	5.85017	5.84736	5.87669	5.95144	5.81264	5.92782	5.9934	5.92901	5.82944	5.84603	5.79309	5.92528	6.03775	5.87563	5.84825	5.8597	5.90271	5.97273	5.92201	5.96024	5.812	5.95171	5.92143	5.96155	5.88793	5.93854	5.83561	5.88283	5.9029	6.04331	5.83073	6.18447	6.05306	5.77374	5.90825	5.79931	5.88579	5.79411	5.93769	6.03601	5.98919	5.93527	5.8872	5.87184	5.80242	5.85386	5.78129	5.97238	5.89789	5.86341	5.84569	6.03316
PLK4	5.36585	5.42519	5.60733	5.4112	5.5808	5.55994	5.34033	5.48074	5.4079	5.5121	5.49839	5.46718	5.3668	5.46688	5.4776	5.49829	5.55743	5.55552	5.61882	5.62877	5.47883	5.5245	5.59939	5.46922	5.6062	5.53389	5.5646	5.54542	5.39954	5.51949	5.53004	5.63111	5.56395	5.42181	5.47623	5.40607	5.38585	5.40991	5.41471	5.56784	5.41326	5.38214	5.34059	5.52813	5.51812	5.44825	5.41862	5.46824	5.56493	5.41222	5.4762	5.46355	5.39052	5.59487	5.50792	5.50987	5.48847	5.44856	5.58399	5.36762	5.54404	5.27042	5.40954	5.50839	5.53949	5.36391	5.52263	5.57166	5.43352	5.35675	5.57587	5.44011	5.46568	5.33359	5.51828	5.51249	5.76616	5.6789	5.7312	5.42951	5.27356	5.42206
PMEL	6.04253	5.84293	5.69839	5.77045	5.79182	5.9777	5.66979	5.89884	5.78602	5.82078	6.13674	5.90087	5.76824	5.83182	5.84804	5.93549	5.90488	5.7712	5.71089	5.71357	5.75408	5.76712	5.7228	5.76204	5.8341	5.86937	5.6801	5.7556	5.8974	5.74942	5.74127	5.77933	5.87065	5.8329	5.84297	5.95208	5.95072	5.92298	6.26323	5.8584	5.81344	5.78202	5.66426	5.78152	5.84977	5.83616	5.91701	5.80947	5.76315	5.83266	5.91242	5.97518	5.96445	5.79698	5.80604	5.76207	5.79616	5.86546	5.60543	5.85764	5.86799	6.38153	5.91746	5.88093	5.82625	5.88148	5.91817	5.84614	5.89192	6.05918	5.71123	5.88612	5.9148	5.96733	5.84898	5.94841	5.4672	5.70647	5.74769	5.92831	5.68326	6.01484
PMF1	5.49111	5.43083	5.46839	5.55769	5.532	5.30804	5.42409	5.35146	5.32387	5.44977	5.49598	5.19959	5.28344	5.53284	5.50537	5.34741	5.27539	5.47978	5.52467	5.38674	5.44243	5.42861	5.53967	5.50967	5.39155	5.45385	5.46508	5.38796	5.29371	5.30332	5.3958	5.44299	5.24109	5.41726	5.32691	5.29861	5.52324	5.35828	5.52207	5.43068	5.50413	5.39307	5.50384	5.3726	5.30809	5.33635	5.28473	5.38979	5.36747	5.44724	5.40827	5.46329	5.38748	5.48415	5.53305	5.44451	5.38331	5.34891	5.39297	5.17277	5.50561	5.55908	5.29254	5.44002	5.36433	5.31621	5.38991	5.4407	5.26279	5.35356	5.53256	5.4194	5.38042	5.46057	5.25797	5.32529	5.51084	5.59455	5.29464	5.47469	5.37187	5.47652
PMVK	5.69144	5.58312	5.73559	5.70638	5.7059	5.77524	5.81567	5.83685	5.76202	5.70427	5.77239	5.80134	5.85837	5.8903	5.73868	5.64653	5.72367	5.62664	5.75858	5.68948	5.70698	5.76155	5.6383	5.74588	5.80855	5.82585	5.60028	5.76656	5.75422	5.81935	5.82976	5.78372	5.82002	5.75331	5.80219	5.6501	5.7136	5.79923	5.6664	5.7696	5.76502	5.57559	5.72944	5.91376	5.80301	5.7094	5.74811	5.84105	5.79665	5.68387	5.63969	5.83423	5.65238	5.73719	5.71852	5.78261	5.6702	5.69228	5.71791	5.69948	5.83607	5.41257	5.71305	5.70989	5.70602	5.75069	5.6399	5.7427	5.79972	5.56803	5.60489	5.73238	5.7517	5.64539	5.81572	5.82657	6.00933	5.66166	5.76882	5.66545	5.67884	5.62086
PNPT1	5.78701	5.81915	5.85622	5.90065	5.82204	5.78844	5.94872	5.92366	5.89468	5.8172	5.90601	5.8688	5.85636	5.94659	5.79781	5.76212	5.83441	5.81427	5.8568	5.80567	5.88653	5.85496	5.81414	5.86061	5.82387	5.92278	5.72892	5.93885	5.78459	5.85587	5.97173	5.7952	5.78429	5.83099	5.84577	5.72526	5.88243	5.85146	5.75754	5.86147	5.89537	5.69502	5.84033	5.98291	5.86497	5.82405	5.78856	5.80639	5.88885	5.84731	5.81241	5.89955	5.77231	5.78327	5.94094	5.88145	5.7908	5.86212	5.85777	5.82716	5.84624	5.48188	5.7804	5.79063	5.83413	5.79868	5.84196	5.83568	5.80531	5.7807	5.79512	5.86764	5.83881	5.80699	5.92588	5.88383	6.11859	5.87043	5.81426	5.78951	5.89093	5.75437
PO2F2	5.77437	5.61046	6.09479	5.5131	5.83821	5.80319	5.59654	5.68484	5.73231	5.69537	5.85972	5.68461	5.6574	5.85298	5.71618	5.71603	6.06804	5.911	5.93725	5.91503	5.84019	5.71284	5.87965	5.57937	5.87943	5.77503	6.51498	5.98074	5.59579	5.80762	5.84185	5.88451	5.86738	5.88121	5.44258	5.75723	5.71653	5.71901	5.67193	5.76933	5.91538	5.95976	5.64926	5.79162	6.37555	5.79882	5.66784	5.70802	5.88017	5.77846	5.62626	5.61363	5.95835	5.93453	5.76153	5.7676	5.73319	5.72804	5.94462	5.58066	5.93867	5.60578	5.59183	5.79211	5.80774	5.69944	5.77213	5.80151	5.74218	5.67599	6.3791	5.643	5.70193	6.14399	5.88334	5.62944	6.08745	6.01658	5.87427	5.64743	5.77109	5.69911
POLR2I	5.79529	5.74852	5.73376	5.81396	5.76631	5.63725	5.72257	5.81697	5.59968	5.77853	5.7443	5.73948	5.59654	5.84373	5.79668	5.73147	5.52654	5.85136	5.96791	5.85615	5.87039	5.85334	5.92385	5.89592	5.67206	5.75169	5.92667	5.74849	5.65945	5.62057	5.77988	5.64698	5.72878	5.76329	5.61724	5.60459	5.68375	5.65747	5.58893	5.717	5.74392	5.48638	5.867	5.76563	5.88237	5.70801	5.69992	5.799	5.70278	5.7945	5.71958	5.76192	5.78826	5.7523	5.76851	5.69522	5.73176	5.70481	5.75708	5.59138	5.80952	5.50519	5.75648	5.75697	5.67381	5.70034	5.75901	5.80996	5.7216	5.71553	5.78302	5.69463	5.75148	5.75577	5.72531	5.67961	5.22428	5.97721	5.83862	5.71996	5.90348	5.58271
POMK	5.99602	6.00873	5.9606	5.93484	5.92388	5.99224	6.08203	5.99577	6.1471	5.99999	5.78888	6.02895	6.12038	5.95801	6.03846	6.02691	5.93601	5.86323	5.81231	5.97585	5.96653	5.96943	5.81622	6.02634	5.98743	5.94324	5.86886	6.01536	6.13675	6.04844	5.92661	5.926	6.04386	6.10331	6.17089	6.13953	6.04889	6.09996	5.91894	6.05995	6.00663	6.12905	6.08679	5.91485	5.91393	6.0445	6.1559	5.90374	5.96143	6.00171	5.88591	5.94916	6.01343	5.89049	6.00347	5.95338	6.04623	5.95803	5.94695	6.20394	5.84941	5.73283	6.07187	5.99866	6.25685	6.11231	5.94822	5.96101	6.09279	5.84896	5.98277	6.01216	6.01391	5.94007	6.10913	5.9246	6.0724	5.84917	5.97872	6.05853	5.97991	5.96031
POTEE	5.81818	5.68118	5.54876	5.59902	5.68717	5.8018	5.49993	5.61499	5.48474	5.60115	5.81387	5.59321	5.48014	5.65931	5.65021	5.62111	5.64176	5.5774	5.65657	5.56336	5.6661	5.6703	5.64971	5.70028	5.60998	5.59055	5.6481	5.60572	5.69926	5.64005	5.5671	5.5638	5.63704	5.56061	5.58691	5.6444	5.71314	5.64995	6.06101	5.62363	5.58349	5.59107	5.48439	5.59812	5.72624	5.66746	5.65308	5.68253	5.59258	5.70688	5.72803	5.64027	5.54599	5.5005	5.66541	5.53801	5.63454	5.58087	5.51137	5.44542	5.67789	6.2245	5.73423	5.56869	5.57311	5.67396	5.67677	5.56857	5.62575	5.83913	5.61135	5.63051	5.62763	5.78333	5.67981	5.80479	5.38031	5.57465	5.5194	5.73469	5.69563	5.7052
POTEH	5.53446	5.117	5.12942	5.2352	5.17203	5.34336	5.25256	5.40052	5.52175	5.32198	5.42193	5.34734	5.43159	5.17261	5.45315	5.32974	5.4686	5.21974	5.3908	5.35734	5.30918	5.4517	5.49984	5.3851	5.23652	5.28773	5.08663	5.22076	5.4051	5.15262	5.22764	5.16067	5.31573	5.34335	5.31973	5.31108	5.28587	5.39462	5.50988	5.33198	5.25872	5.62079	5.26849	5.26251	5.36	5.31779	5.36285	5.30168	5.2959	5.31438	5.47258	5.25721	5.2869	5.20675	5.19347	5.16808	5.293	5.39649	5.15671	5.39	5.29688	5.65167	5.41049	5.32426	5.58499	5.37024	5.33694	5.12671	5.36084	5.43393	5.11895	5.3548	5.30968	5.26059	5.29145	5.33784	4.95711	5.05434	5.1717	5.55774	5.22411	5.37138
POU2AF1	6.21278	5.84437	5.98242	6.1467	6.03644	5.93567	6.05803	5.89729	5.66251	5.9569	5.90711	5.94788	5.89103	6.06681	6.01747	5.96655	5.79366	6.00796	6.16363	6.06162	5.91584	6.03284	5.96397	6.0088	5.9473	6.05488	6.25743	5.78213	5.90413	5.91681	6.0506	5.86491	5.96576	5.86216	5.75122	5.80562	5.87582	5.74747	6.10983	5.7293	5.77998	5.95631	6.02086	5.99974	5.94074	5.8175	5.91065	6.05385	5.95221	6.01155	6.02487	5.91589	5.8989	6.09599	5.93328	5.98223	5.78549	5.89429	6.03029	5.73787	6.04947	6.46474	5.87813	5.77895	5.73842	5.77595	5.91218	5.93311	5.94948	6.08692	6.06548	5.95448	5.94265	5.95994	5.84798	5.89834	5.64235	5.99862	5.83694	5.9553	6.16766	6.01423
POU5F1	5.33872	5.46863	5.35061	5.33484	5.42118	5.40712	5.53548	5.44851	5.65189	5.42663	5.17064	5.52783	5.62086	5.49208	5.42355	5.44107	5.27432	5.25956	5.30684	5.48346	5.51909	5.44836	5.30238	5.55411	5.26579	5.47793	5.48604	5.41519	5.56237	5.44112	5.4728	5.24852	5.46746	5.6055	5.40947	5.53536	5.37599	5.50032	5.29572	5.44283	5.51113	5.61094	5.52106	5.55835	5.38056	5.48301	5.53687	5.44832	5.44555	5.39814	5.24341	5.2976	5.4196	5.37092	5.50588	5.42477	5.5438	5.42615	5.47924	5.573	5.39261	5.29123	5.47767	5.38792	5.72898	5.471	5.31545	5.41711	5.50688	5.23762	5.36047	5.4008	5.3586	5.41112	5.55938	5.36202	5.56533	5.38335	5.51488	5.46038	5.51839	5.20513
PPARD	5.2619	5.30691	5.41453	5.35254	5.18078	5.27374	5.28278	5.17107	5.40145	5.35426	5.38289	5.31586	5.45521	5.56361	5.28902	5.28615	5.39302	5.22258	5.10686	5.16551	5.28341	5.2031	5.02532	5.2474	5.21945	5.30062	5.30428	5.23986	5.41334	5.22725	5.23969	5.14571	5.21176	5.40897	5.82982	5.37053	5.24505	5.34547	5.2633	5.18332	5.32963	5.45844	5.29667	5.29184	5.26138	5.29164	5.32581	5.29028	5.35382	5.31179	5.23354	5.37105	5.37676	5.25832	5.32157	5.3259	5.26705	5.13354	5.36108	5.43223	5.17958	5.28699	5.31024	5.14094	5.30156	5.24281	5.20375	5.15995	5.20037	5.18554	5.30405	5.30203	5.21696	5.28618	5.28872	5.16637	5.64836	5.10074	5.25784	5.29325	5.37187	5.19619
PPARG	5.55479	5.41707	5.32702	5.79516	5.2724	5.16475	5.23722	5.26317	4.98425	5.37043	5.4504	5.25504	5.37994	5.49638	5.42365	5.43516	5.22432	5.43912	5.52222	5.33706	5.4013	5.44487	5.5087	5.41811	5.20634	5.5499	5.47784	5.28351	5.0991	5.35458	5.34093	5.33129	5.08898	5.23147	5.30236	5.30371	5.66049	5.08014	5.44522	5.31249	5.31139	5.27111	5.4159	5.36321	5.34131	5.20171	5.16831	5.27347	5.30718	5.32093	5.47226	5.37047	5.22678	5.37493	5.41814	5.54942	5.36454	5.4609	5.26202	5.65384	5.42166	5.59047	5.23162	5.34814	5.30125	5.15849	5.39487	5.29783	5.13702	5.37009	5.52344	5.40778	5.29632	5.48959	5.15829	5.28178	5.51993	5.6206	5.33958	5.34771	5.03637	5.65634
PPIC	5.67207	5.57807	5.6428	5.48144	5.58653	5.71536	5.54063	5.72037	5.64211	5.59864	5.87854	5.5492	5.47409	5.5696	5.56353	5.52808	5.63737	5.58948	5.46477	5.53325	5.50471	5.43421	5.58891	5.51259	5.62659	5.61091	5.46704	5.56324	5.61283	5.72534	5.54007	5.66277	5.51586	5.54844	5.65626	5.53011	5.68012	5.67763	5.93698	5.70457	5.7585	5.39932	5.41616	5.56759	5.69106	5.49177	5.54674	5.50441	5.65252	5.48917	5.55145	5.62296	5.61994	5.56666	5.63081	5.68162	5.55529	5.56339	5.50423	5.62068	5.71751	6.01897	5.51962	5.58096	5.51594	5.51773	5.64798	5.58214	5.52945	5.77349	5.61577	5.56156	5.65787	5.7165	5.60972	5.64263	5.66546	5.62092	5.48924	5.65964	5.3146	5.59626
PPID	5.53819	5.6162	5.68541	5.70396	5.56146	5.64459	5.74515	5.57829	5.86908	5.70234	5.34233	5.67728	5.88213	5.67834	5.72291	5.66474	5.42317	5.54362	5.59736	5.67109	5.72482	5.62683	5.52375	5.71601	5.64935	5.81349	5.75495	5.7046	5.72833	5.63894	5.60294	5.65767	5.62741	5.7901	5.68335	5.68991	5.70628	5.69292	5.60671	5.61836	5.59123	5.71973	5.8507	5.62593	5.58114	5.72	5.72318	5.76523	5.6242	5.56606	5.47273	5.62166	5.63304	5.71	5.66589	5.78095	5.66388	5.5861	5.85925	5.75254	5.63401	5.82388	5.70472	5.54846	5.8775	5.62196	5.55214	5.6407	5.71216	5.5823	5.82877	5.75188	5.57497	5.73752	5.68049	5.54425	5.30927	5.63115	5.6428	5.64301	5.51801	5.64161
PPM1A	4.69649	4.57672	4.66605	4.59273	4.56586	4.65061	4.43748	4.59469	4.6118	4.55661	4.69019	4.79323	4.50606	4.59827	4.51121	4.58903	4.7448	4.66289	4.70106	4.6292	4.55342	4.52773	4.62669	4.47722	4.69334	4.69799	4.71904	4.64222	4.60405	4.71589	4.65913	4.66882	4.68756	4.70684	4.37932	4.64999	4.73623	4.58649	4.59696	4.49012	4.52736	4.22665	4.49336	4.51931	4.57796	4.56436	4.63	4.63569	4.65314	4.70463	4.63928	4.54046	4.57649	4.75174	4.43936	4.69222	4.46015	4.65797	4.70028	4.56792	4.62463	4.7287	4.5655	4.62651	4.64115	4.59135	4.67613	4.56796	4.55365	4.65339	4.80021	4.6557	4.59389	4.59511	4.70894	4.62599	4.75597	4.83894	4.5749	4.58174	4.52313	4.63338
PPP1CB	6.03403	5.78804	5.67999	5.76968	5.76928	5.95363	5.77999	5.77547	5.85972	5.79082	6.01367	5.86768	5.91574	5.76331	5.91663	5.83832	5.79729	5.83576	5.75822	5.70241	5.82013	5.80053	5.79688	5.89802	5.67795	5.69726	5.64234	5.76013	5.86858	5.83233	5.8093	5.81817	5.83514	5.85013	6.24459	6.05921	5.91195	5.92547	6.17318	5.88884	5.81679	5.95263	5.69629	5.8486	5.76488	5.88437	5.88778	5.58221	5.75771	5.79247	5.91734	5.83263	5.91118	5.5998	5.88329	5.763	5.80856	5.83909	5.71577	5.96822	5.71159	6.30524	5.9165	5.87821	5.7647	5.87788	5.76578	5.74411	5.86475	6.06647	5.68833	5.80483	5.86923	5.90281	5.87138	5.96549	5.46839	5.54497	5.62716	5.9061	5.60514	5.93822
PPP1R14A	5.90362	5.70862	5.55433	5.5763	5.57793	5.74081	5.64591	5.69462	5.78978	5.67277	5.85854	5.59684	5.68025	5.61191	5.70527	5.75658	5.69929	5.67468	5.64014	5.56106	5.64391	5.63859	5.63607	5.72341	5.57404	5.64351	5.51474	5.54603	5.6691	5.73509	5.69574	5.57094	5.62568	5.62921	5.48165	5.75639	5.75815	5.76392	6.01752	5.60294	5.63469	5.19191	5.61064	5.67212	5.74916	5.71834	5.66819	5.66543	5.62503	5.7381	5.77639	5.68534	5.78786	5.52103	5.67875	5.55068	5.62299	5.69784	5.4902	5.74838	5.62552	6.09782	5.71372	5.74886	5.60381	5.76214	5.74192	5.63669	5.62149	5.91158	5.60571	5.69561	5.76456	5.70491	5.61851	5.7185	5.05203	5.54507	5.62393	5.79963	5.69298	5.77055
PPP1R2P9	5.8706	5.78962	5.59698	5.67788	5.67482	5.59561	5.8232	5.75925	5.83103	5.74249	5.77338	5.73102	5.77669	5.69894	5.85678	5.79706	5.94741	5.7168	5.66039	5.63176	5.75968	5.75505	5.69517	5.74222	5.81614	5.6649	5.50929	5.72317	5.68553	5.59261	5.65889	5.6227	5.70033	5.70935	5.80329	5.73843	5.80739	5.78093	5.52193	5.74945	5.74736	5.84694	5.64402	5.74028	5.67117	5.71774	5.69757	5.62161	5.6948	5.74322	5.75527	5.68846	5.59926	5.59712	5.606	5.6639	5.76033	5.7651	5.57432	5.82431	5.63381	5.35041	5.78292	5.72232	5.65566	5.81816	5.68785	5.68343	5.75142	5.69014	5.4691	5.74064	5.70551	5.62261	5.74075	5.9233	5.52559	5.67257	5.66548	5.74047	5.7431	5.54629
PPP2CB	4.22793	4.25292	4.07293	4.11356	4.06469	4.12487	3.89102	4.05797	4.15494	3.89635	3.94258	4.07939	4.21275	4.27289	4.12657	4.12242	4.08976	4.17429	3.98991	4.0967	4.09166	4.1089	4.11428	4.21279	3.99077	4.11504	4.21087	4.02226	4.00974	4.109	4.3216	4.33481	4.01483	4.10821	5.74729	4.30803	4.57823	4.14631	4.23638	4.20082	4.24827	4.33023	4.02484	4.18793	4.25296	4.04549	3.99269	3.92939	4.11396	4.12076	4.15315	4.12727	4.09	4.07788	4.04408	4.23791	4.16925	4.22255	4.17555	4.27004	3.82018	4.09877	3.82286	4.17642	4.2213	4.3169	4.17818	4.17365	4.05261	4.07235	4.20198	4.07773	4.1295	4.11139	4.12232	4.26279	4.07259	4.07041	4.03584	4.09357	4.2913	4.00823
PPP2R1A	5.6742	5.68138	5.8118	5.69473	5.74469	5.78153	5.56005	5.60143	5.62906	5.64097	5.75212	5.63827	5.59621	5.60159	5.64855	5.72259	5.79225	5.69063	5.78293	5.74149	5.63797	5.63615	5.75584	5.65274	5.82496	5.65091	5.83438	5.70835	5.63635	5.74413	5.7556	5.84221	5.71386	5.63245	5.56769	5.733	5.62768	5.5976	5.7523	5.7573	5.66839	5.3811	5.62785	5.65251	5.47763	5.66174	5.6334	5.6636	5.67592	5.5998	5.67592	5.67552	5.60666	5.79333	5.48449	5.7191	5.64033	5.66133	5.82486	5.55951	5.74521	5.90514	5.6713	5.74306	5.72311	5.62923	5.73324	5.74018	5.63685	5.69607	5.78783	5.54693	5.68223	5.66348	5.66215	5.70775	5.84073	5.8185	5.78026	5.6691	5.6585	5.79984
PPP2R1B	5.69858	5.75117	5.83509	5.86103	5.73119	5.89463	5.91603	5.79319	6.01934	5.83934	5.50085	5.92592	6.02936	5.84128	5.89805	5.85896	5.61281	5.77642	5.84004	5.93851	5.91637	5.87282	5.78251	5.98438	5.82127	5.95378	5.94381	5.77336	5.95588	5.85896	5.77855	5.76202	5.87097	5.93469	6.0606	5.90706	5.8721	5.8313	5.83348	5.78241	5.7704	5.89459	5.984	5.77566	5.71523	5.8681	6.00088	5.94762	5.76875	5.79659	5.65849	5.75467	5.70236	5.83992	5.84651	5.92548	5.78054	5.78915	6.02627	5.97128	5.84863	6.13962	5.89933	5.77749	6.01951	5.77587	5.62129	5.80331	5.903	5.75794	6.08799	5.89748	5.7688	5.90401	5.8793	5.72988	5.46953	5.79956	5.81769	5.80485	5.67964	5.85195
PPP2R2B	5.12853	5.10916	5.17738	5.07993	5.05608	5.05554	4.94125	4.91891	5.09239	5.1688	5.03726	4.97325	5.05097	4.97257	4.91658	5.17677	5.36715	5.11943	5.00891	5.04213	5.03219	4.94472	5.1519	4.87859	5.13706	5.09851	5.0161	5.1827	4.92173	5.13237	5.17871	5.19949	4.98399	5.02282	5.03747	5.13397	5.03706	5.04459	5.17911	5.16144	5.07117	4.80686	4.90292	5.10273	4.86945	5.13384	4.95054	5.03525	5.1335	5.06563	5.05139	5.01451	4.98426	5.25257	4.98207	5.14979	5.03868	5.09212	5.20313	5.01694	4.99554	5.02389	4.90836	5.10885	5.09114	5.04064	5.09339	5.16983	4.93287	5.14903	5.13701	5.00905	5.06056	4.98891	5.08921	5.00631	5.31096	5.1435	5.10863	5.14575	5.01944	5.25594
PPP2R2C	5.11444	5.24182	5.12133	5.29127	5.0708	5.28487	5.33595	5.16582	5.51401	5.12709	4.77435	5.33438	4.86296	5.19951	5.25013	5.26579	4.75446	5.06679	5.23126	5.28758	5.39063	5.28343	5.2164	5.40086	5.13661	5.347	5.21954	5.28074	5.305	5.16791	5.18214	4.99732	5.29045	5.36039	5.20875	5.42477	5.28356	5.26159	5.25546	5.17266	5.21165	5.14247	5.29123	5.13175	5.17883	5.21306	5.32712	5.22798	5.24304	5.10064	5.03834	5.13266	5.13736	5.04225	5.24336	5.30628	5.21724	5.09329	5.28034	5.28889	5.25916	5.3074	5.24254	5.25961	5.32773	5.27922	5.01923	5.1465	5.31925	5.12039	5.21859	5.32283	5.15363	5.27472	5.16169	5.12014	4.6829	5.34074	5.09999	5.13579	5.11346	5.2178
PPP2R5A	5.73099	5.70103	5.69394	5.69156	5.6902	5.73828	5.78049	5.74188	5.73866	5.64001	5.51908	5.76241	5.90356	5.73248	5.72527	5.71303	5.49935	5.55013	5.73759	5.85667	5.85893	5.82286	5.82669	5.82331	5.58082	5.82617	5.92335	5.73217	5.79618	5.77577	5.64404	5.67545	5.77714	5.87426	5.59961	5.69449	5.8537	5.72858	5.74192	5.62084	5.62319	5.84962	5.89311	5.67761	5.6568	5.78475	5.8402	5.72371	5.74488	5.69457	5.65497	5.60884	5.70285	5.69833	5.7966	5.79118	5.7211	5.69408	5.79789	5.81459	5.71102	5.93028	5.77556	5.67857	5.8035	5.73249	5.62208	5.71462	5.76287	5.74377	5.77069	5.82442	5.65918	5.76037	5.65588	5.61182	5.26673	5.74203	5.68905	5.59273	5.70144	5.71723
PPP2R5C	5.49943	5.41579	5.43448	5.50118	5.53347	5.48985	5.23967	5.47557	5.21256	5.36818	5.5899	5.41769	5.27545	5.5184	5.40694	5.44807	5.40364	5.41946	5.52528	5.42167	5.38624	5.39632	5.43649	5.44398	5.41202	5.3502	5.61889	5.42513	5.34719	5.37338	5.50599	5.39834	5.44665	5.44878	5.24639	5.34027	5.49566	5.36948	5.48135	5.39604	5.50334	5.27467	5.44093	5.45661	5.30369	5.3657	5.46002	5.37849	5.31415	5.48707	5.53487	5.43154	5.46291	5.44668	5.49786	5.36301	5.41197	5.39278	5.41371	5.292	5.54391	5.60592	5.35895	5.41847	5.37044	5.41282	5.42535	5.44414	5.44236	5.43972	5.41823	5.41469	5.45273	5.41254	5.35621	5.44181	4.85189	5.51841	5.27825	5.47021	5.37042	5.40429
PPP3CA	4.96756	4.90156	5.00607	5.00203	4.77672	4.95867	4.82416	5.00624	4.89871	5.04717	5.04028	4.97789	4.89371	4.89115	4.95875	4.8975	5.038	4.98555	5.05889	4.98854	4.80257	4.94965	4.95151	4.88082	4.99703	5.00925	4.92988	4.83663	4.94326	4.92436	5.0211	5.04333	4.88096	4.9127	5.43924	4.67248	4.94359	4.82863	4.81109	4.95975	4.85596	4.47289	4.97869	5.01582	5.07952	4.77181	4.94714	4.99539	4.9404	4.91769	4.96086	4.93864	4.93366	4.9587	4.65292	4.88947	4.90573	4.89823	4.94663	4.95039	4.93856	4.96782	4.76481	4.89879	4.92271	4.91586	4.91128	4.85638	4.89681	4.82513	4.9991	4.89855	4.99897	4.88557	4.81477	5.06894	5.31061	4.88723	5.00628	4.82625	4.67107	5.0307
PPP3CC	4.9817	4.90819	4.93124	5.04201	4.93375	5.18423	5.18295	4.97599	5.2495	4.97838	4.65991	5.19697	5.08452	5.01022	5.05759	5.06313	4.98782	4.89688	4.77402	4.97301	5.07927	4.97092	4.86357	5.04078	4.93347	4.9387	4.9723	5.04145	5.22437	4.98981	5.04257	4.87474	5.08242	5.228	5.08243	5.05923	4.97023	5.12907	5.01082	4.99829	5.01116	5.11674	4.98443	4.95852	5.06993	5.07426	5.14946	5.03208	5.01665	5.00876	4.93461	5.05178	5.11191	4.95554	5.10222	4.92323	5.15664	4.87499	5.06755	5.29161	4.97605	5.09817	5.16339	5.04819	5.2226	5.1605	4.98505	4.93303	5.16116	4.95413	4.84551	5.01691	5.02606	5.04816	5.09983	5.01852	5.36376	4.81657	5.00589	5.02955	5.03925	4.93459
PPP3R1	5.30936	5.23743	5.33014	5.43452	4.95751	5.17721	5.02403	5.16047	5.19588	5.3055	5.38555	5.17049	5.24483	5.14054	5.16276	5.10412	5.38419	5.24785	5.39895	5.33368	5.03867	5.22091	5.26735	5.26076	5.21066	5.201	5.23175	5.09501	5.11359	5.11497	5.32796	5.28338	5.19451	5.06052	5.16272	5.06182	5.23642	5.07441	5.18485	5.2847	5.14657	4.86689	5.18621	5.35919	5.32227	5.06892	4.97827	5.24833	5.25198	5.21984	5.20086	5.15561	5.14677	5.34057	4.82038	5.19585	5.09466	5.16133	5.26745	5.28493	5.28274	5.3127	5.10971	5.18641	4.98988	5.02871	5.21814	5.09501	5.14616	5.15729	5.3092	5.14725	5.18546	5.21465	5.09288	5.30385	5.66524	5.28034	5.18377	5.21141	4.98888	5.40787
PPP4C	5.97969	5.93311	5.80598	5.89775	5.82115	5.77736	5.82235	5.87786	5.99994	5.85214	5.95206	5.85605	5.8788	5.93605	5.88008	5.80509	5.8397	5.8064	5.87484	5.76969	5.82936	5.92342	5.75641	5.79625	5.73153	5.90205	5.86676	5.83601	5.8896	5.85623	5.94496	5.78368	5.82044	5.83607	6.34466	5.76637	5.93659	5.89356	5.80121	5.80938	5.88394	5.91513	5.84224	5.99239	5.91454	5.88532	5.89733	5.73673	5.86753	5.96659	5.9843	5.93837	5.84464	5.78706	5.82221	5.81593	5.85423	5.96298	5.80055	5.62223	5.8553	5.59519	5.8774	5.78559	5.81773	5.90599	5.88439	5.9003	5.81093	5.84042	5.80958	5.94191	5.89952	5.81814	5.89926	5.93301	5.57347	5.82316	5.97458	5.88919	6.16179	5.79328
PPP4R1	5.88605	6.02275	5.96139	5.89806	5.87304	5.97579	6.06925	5.91331	6.19516	6.01027	5.72661	5.95753	6.08926	5.92311	5.89098	5.93358	5.98186	5.85393	5.78346	5.88362	5.9288	5.89908	5.71086	5.96431	5.91024	5.92312	5.8976	5.96374	6.0144	5.91173	5.98259	5.98779	6.00972	6.12344	6.10279	6.01663	5.91551	5.96082	5.90218	5.91284	5.9176	6.0542	6.11532	5.8804	5.84412	6.05557	6.12925	6.00686	5.89402	5.89165	5.79565	5.80952	5.92644	5.97325	6.02975	5.9424	5.91766	5.9751	6.0251	6.18356	5.82518	5.75916	6.03499	5.9172	6.20653	5.9799	5.8283	6.01346	6.04565	5.78247	5.93714	6.00843	5.93539	5.9267	6.02924	5.94026	6.17041	5.73365	5.98936	5.93815	5.83695	5.89483
PQBP1	5.65582	5.81241	5.77491	5.74198	5.794	5.6133	5.72333	5.79575	5.80447	5.80887	5.84788	5.77289	5.72929	5.81065	5.86389	5.87548	5.65255	5.86455	5.84788	5.81256	5.83805	5.87772	5.89465	5.83657	5.71639	5.75176	5.97755	5.81917	5.70394	5.7334	5.86794	5.72015	5.65529	5.82229	5.5718	5.63585	5.73862	5.83577	5.72511	5.6633	5.68814	5.75639	5.86974	5.81546	5.74923	5.8098	5.78622	5.8296	5.78503	5.85241	5.80816	5.75586	5.85919	5.74965	5.81748	5.70974	5.82751	5.7879	5.78678	5.63465	5.81924	5.6579	5.78231	5.80407	5.68178	5.78941	5.73511	5.79738	5.80233	5.78491	5.84349	5.71948	5.83174	5.75586	5.82265	5.7658	5.34889	5.91851	5.85433	5.76283	5.90595	5.63412
PRAME	5.55063	5.49551	5.37517	5.43994	5.44324	5.54062	5.40182	5.45826	5.27146	5.37927	5.5724	5.39709	5.33059	5.48944	5.47365	5.38927	5.53874	5.44766	5.42346	5.30803	5.37729	5.33711	5.38815	5.40223	5.33697	5.45455	5.41712	5.43392	5.52815	5.48352	5.33055	5.39953	5.38102	5.42232	5.49577	5.43245	5.42854	5.50442	5.70801	5.49533	5.43287	5.46626	5.28246	5.40149	5.45647	5.4104	5.51223	5.246	5.39899	5.46809	5.48356	5.50616	5.3941	5.33469	5.49373	5.25918	5.37128	5.45057	5.27878	5.26932	5.44395	5.90257	5.45801	5.30387	5.02254	5.47403	5.46859	5.35823	5.41307	5.56704	5.36895	5.46693	5.48569	5.55748	5.49898	5.52221	5.16964	5.24072	5.23548	5.52087	5.59064	5.46822
PRC1	5.80418	5.80732	5.79095	5.78767	6.01615	5.81517	6.05089	5.89766	6.46701	6.25906	5.51521	5.85135	5.8701	6.72851	5.84232	7.31563	5.86402	5.92847	5.78207	5.86778	6.01436	5.80629	5.85192	5.90575	5.72187	5.82663	6.20267	5.97463	5.93652	5.91458	6.38364	5.708	5.95345	6.00984	7.21312	6.16345	5.70158	5.88476	5.73702	5.71938	5.93381	6.28559	5.75194	5.96717	6.04268	5.96045	5.86045	6.15638	5.93455	5.88084	5.64253	5.94252	5.96847	6.01946	6.01118	5.7666	5.9606	5.96731	5.9423	5.90143	5.7805	5.76011	5.88375	5.91053	6.03855	5.88743	5.76676	5.86511	5.92592	5.62793	5.9598	5.81635	5.74076	6.012	6.45415	5.697	5.92025	5.55564	5.97499	5.97567	5.70905	5.72363
PRCC	5.8017	5.76123	5.90265	5.90923	5.89419	5.91605	5.74853	5.80618	5.72834	5.80518	5.82576	5.81149	5.8562	5.78201	5.90659	5.7818	5.80702	5.88626	6.19853	6.06677	5.97315	6.01865	6.10078	5.9465	5.97537	6.06402	5.93567	5.82683	5.79646	5.79999	6.08365	5.92811	5.83637	5.77193	5.61129	5.75762	5.81547	5.6487	5.97452	5.82928	5.73631	5.56184	5.92983	5.73395	5.74358	5.76936	5.75564	5.89862	5.8661	5.72686	5.79756	5.7747	5.66028	5.97363	5.65105	5.93609	5.76863	5.81407	5.9313	5.78381	5.92291	6.20229	5.71697	5.83684	5.82634	5.67153	5.86063	5.80734	5.73321	5.89087	6.01289	5.80163	5.78152	5.85687	5.68183	5.82255	6.13308	6.11985	5.88434	5.81772	5.5006	5.96645
PRDM4	5.57399	5.59562	5.5898	5.57887	5.5628	5.53407	5.56233	5.54247	5.39911	5.50571	5.5277	5.34961	5.40019	5.61914	5.50221	5.51915	5.4859	5.327	5.53526	5.49506	5.47345	5.49316	5.57484	5.44362	5.49671	5.50791	5.6273	5.49688	5.39717	5.51273	5.50599	5.57943	5.4156	5.53536	5.50783	5.40767	5.56711	5.41251	5.65331	5.5601	5.61445	5.44462	5.5438	5.52054	5.5172	5.46357	5.40847	5.62191	5.42277	5.49745	5.47713	5.47876	5.52224	5.54386	5.59999	5.52548	5.52984	5.48367	5.52844	5.32918	5.6247	5.68797	5.5047	5.51043	5.46964	5.47301	5.49775	5.55729	5.51128	5.56004	5.6238	5.60614	5.47009	5.62195	5.49344	5.52301	5.62076	5.68489	5.46041	5.5372	5.50877	5.55171
PRDX1	6.12405	5.78726	5.66222	5.79236	5.71797	5.97144	5.62041	5.75982	5.93152	5.80134	5.96353	5.82077	5.85711	5.61521	5.84751	5.81585	5.84382	5.82279	5.78558	5.73561	5.75213	5.78016	5.71746	5.82989	5.81778	5.68734	5.6623	5.69974	5.84617	5.96524	5.85504	5.81586	5.79632	5.78434	6.71458	5.9681	5.84812	5.86423	6.18766	5.7619	5.74325	5.71059	5.71633	5.805	5.7643	5.81166	5.89392	5.65841	5.7738	5.80888	5.93936	5.83218	5.86035	5.77501	5.75301	5.65504	5.75296	5.77598	5.62702	5.96538	5.71479	6.31369	5.96608	5.89566	5.84238	5.92833	5.82128	5.79524	5.83178	6.03751	5.65241	5.72015	5.84493	5.90668	5.8151	5.94939	5.13082	5.53203	5.72279	6.00656	5.83142	5.94811
PRDX6	4.96128	4.8142	4.85202	5.11448	4.9815	4.85574	4.82866	4.85075	4.70658	4.9484	4.99105	4.83401	4.82041	5.0228	4.84833	4.7206	4.92192	4.81676	4.80563	4.78128	4.84555	4.83135	4.8353	4.82646	4.88116	4.82952	5.05941	4.96652	4.79423	4.85924	4.95997	4.90483	4.78625	4.93307	4.67779	4.65163	4.94773	4.73312	4.79625	4.87627	4.92087	4.86589	5.0513	4.93734	4.8445	4.84074	4.75938	4.89475	4.76092	4.98808	4.9307	4.88517	4.97104	4.90116	5.03685	4.79967	4.8877	4.87265	4.83004	4.62055	4.90224	4.91932	4.84543	4.79959	4.91181	4.83482	4.95209	4.88603	4.83848	4.91252	4.87521	4.95251	4.91927	4.98391	4.80661	4.85556	4.85359	4.99136	4.86138	4.87627	4.9389	4.84667
PRELID1	5.82643	5.71322	5.64159	5.69376	5.76967	5.63184	5.87894	5.74942	5.8518	5.73847	5.47576	5.7501	5.83587	5.72878	5.7707	5.7345	5.60242	5.74924	5.66392	5.66138	5.75518	5.77426	5.68396	5.74464	5.58066	5.70298	5.53678	5.6975	5.71787	5.70551	5.80659	5.63073	5.69626	5.73865	6.07052	5.77817	5.68967	5.774	5.52885	5.82525	5.6259	5.90838	5.71961	5.88413	5.67907	5.74807	5.76122	5.54277	5.68212	5.81001	5.6726	5.7163	5.82995	5.66811	5.74476	5.66872	5.77817	5.8811	5.597	5.94277	5.58389	5.38101	5.82026	5.68114	5.72699	5.76345	5.71959	5.69175	5.76434	5.56671	5.54522	5.74592	5.75602	5.61995	5.75749	5.69907	5.76405	5.53424	5.6322	5.72535	5.80171	5.59144
PRKAA1	5.51781	5.6841	5.79495	5.76129	5.66912	5.63493	5.52022	5.5306	5.48063	5.65523	5.70436	5.61393	5.62519	5.60444	5.53451	5.66493	5.77706	5.72882	5.70849	5.69107	5.51673	5.53916	5.67821	5.37251	5.82604	5.6018	5.66698	5.76561	5.55692	5.71943	5.53592	5.80728	5.63045	5.65181	5.74359	5.73822	5.56238	5.46588	5.48077	5.64335	5.62015	5.58528	5.43487	5.56933	5.60665	5.618	5.60002	5.62378	5.65117	5.6177	5.61857	5.65575	5.59485	5.72988	5.58105	5.62691	5.63299	5.57198	5.71866	5.5399	5.6724	5.17101	5.55392	5.6531	5.70015	5.53579	5.69225	5.72534	5.61469	5.4962	5.73587	5.56747	5.59365	5.47691	5.58315	5.66506	5.8303	5.70953	5.80188	5.55894	5.53653	5.71164
PRKAA2	5.8848	6.0156	6.11108	6.10866	6.26471	6.06582	6.03562	5.98106	5.89377	6.05275	6.06615	6.07549	6.04537	6.06606	5.97929	6.06762	6.26877	6.01576	5.96565	5.97095	5.91666	5.85904	5.96356	5.82997	6.28709	5.97529	6.0278	6.02354	6.13939	6.11456	6.21751	6.25553	6.07799	5.98608	7.23248	5.97208	5.90628	6.02942	6.01691	6.12753	6.01142	5.96206	5.87618	6.40786	5.90448	6.05589	6.04168	6.18017	6.18759	5.98457	5.98141	6.35626	5.9105	6.14634	6.04806	6.04453	6.0084	5.97891	6.05634	6.03622	6.05477	5.95034	6.06782	6.04012	6.08969	6.05916	6.05113	6.11034	6.02807	5.95523	5.99411	5.9835	6.01818	5.85984	5.97342	6.10924	6.09547	5.89463	6.04456	5.9689	5.99862	6.18321
PRKACA	5.89223	5.81995	5.6041	5.70644	5.72074	5.97785	5.83912	5.69247	5.89305	5.73946	5.57727	5.82403	5.85437	5.70168	5.72962	5.81652	5.64884	5.67331	5.64013	5.70009	5.76954	5.71091	5.69392	5.85529	5.67111	5.62749	5.58182	5.72028	5.84109	5.8426	5.6503	5.62106	5.7834	5.86074	5.74495	5.90591	5.74337	5.82821	6.12372	5.79502	5.83655	5.92614	5.71611	5.77319	5.68949	5.77683	5.92242	5.66209	5.65956	5.72282	5.65051	5.66096	5.74311	5.66594	5.83875	5.68359	5.80916	5.74556	5.7148	5.95954	5.57047	6.30595	5.75318	5.6811	5.73993	5.83344	5.80037	5.76081	5.90493	5.9107	5.72007	5.76245	5.77373	5.90171	5.75457	5.77731	5.90976	5.5005	5.63725	5.81372	5.85736	5.84532
PRKACB	5.9737	6.02892	6.08854	6.24557	6.10769	6.0089	5.99698	5.99522	5.97418	6.1135	6.03131	5.86044	6.03383	5.95907	6.04004	5.99312	6.01996	6.055	6.24644	6.20784	6.06107	6.17193	6.28815	6.13532	6.07887	6.14605	6.02252	5.95831	5.89459	6.00034	5.99672	6.02959	5.94772	5.88389	5.91957	5.75839	6.15064	5.84792	6.10993	5.95516	5.92876	5.80185	6.04869	6.03127	5.99252	5.83278	5.915	6.05876	5.95112	5.9678	6.00586	6.03662	6.01189	6.10666	6.0738	6.0566	5.89571	6.07249	6.02379	5.85684	6.13448	6.35095	5.98481	5.96013	5.96547	5.77463	6.03679	5.95077	5.92188	6.07856	6.06394	6.05722	5.95775	6.02325	5.84311	6.02977	6.31287	6.26008	6.01532	5.97897	5.59504	6.19409
PRKACG	5.48799	5.40528	5.34374	5.6924	4.88791	5.14315	5.11087	5.15583	4.85187	5.28384	5.3655	5.16875	5.32892	5.10865	5.13259	5.36885	5.06351	5.40241	5.42861	5.25871	5.28107	5.26252	5.35501	5.39119	5.38422	5.39328	5.26792	5.14239	5.02114	5.28075	5.19686	5.38416	5.04147	5.07146	5.26146	5.23644	5.66684	4.90254	5.15441	5.13645	5.22613	4.82126	5.16745	5.13029	5.3197	5.11262	5.00145	5.12103	5.00064	5.16027	5.44396	5.32127	5.17357	5.245	5.23165	5.50566	5.25869	5.4059	5.22915	5.31532	5.25029	5.29619	5.09757	5.02928	5.019	4.93123	5.376	5.23498	5.00202	5.32914	5.47085	5.32901	5.12345	5.32287	4.9478	5.13646	5.47531	5.5038	5.23702	5.17107	5.02021	5.73178
PRKAG3	6.13001	6.12775	5.97944	6.06279	5.99029	6.05657	6.18005	6.06077	6.11165	6.02917	5.85907	6.09161	6.33074	6.00257	6.09647	6.07394	6.05984	5.99007	5.83627	5.93269	6.03155	5.98584	5.91065	6.03609	6.01744	5.98797	5.91624	6.05002	6.16272	6.08306	6.08564	6.11511	6.12383	6.20632	6.43237	6.21732	6.0337	6.17012	5.99903	6.13769	6.09505	6.1844	6.10319	6.05114	5.95891	6.09355	6.18908	5.94869	6.0222	6.10375	6.01026	5.97058	6.0909	5.9679	6.08095	5.9924	6.12963	6.03357	6.06449	6.26143	5.93748	5.79232	6.12119	6.04283	6.25698	6.19917	6.06396	6.10361	6.16127	5.96438	5.96904	6.11116	6.07469	6.03464	6.14824	6.05519	6.04047	5.80262	6.08913	6.07058	6.13694	6.11987
PRKAR1A	5.81367	5.75729	5.94093	5.99106	5.87327	5.93609	5.69862	5.75866	5.72881	5.81227	5.83376	5.90076	5.91388	5.748	5.76428	5.81409	5.87259	5.85093	6.05082	6.06695	5.90974	5.9146	6.18837	5.87161	6.04482	5.98035	6.05046	5.87032	5.80977	5.92893	5.80909	6.02323	5.90329	5.80094	5.91548	5.83961	5.81385	5.69472	6.0486	5.75198	5.79812	5.6843	5.79033	5.78123	5.78005	5.87517	5.83526	5.97531	5.88146	5.72441	5.78666	5.66834	5.7852	6.0027	5.91469	5.92476	5.70824	5.78224	5.97974	5.88267	6.01868	6.17406	5.74817	5.70078	5.91816	5.65518	5.86427	5.80241	5.84513	7.02547	5.93425	5.85961	5.78977	5.86917	5.66534	5.77039	5.97449	6.07407	6.04071	5.68141	5.50117	6.08118
PRKCB	6.14019	6.13714	6.21468	6.26275	6.21191	6.19753	6.12632	6.09156	6.07868	6.25995	6.17912	6.08454	6.10218	6.16789	6.15836	6.15115	6.17915	6.20343	6.31384	6.31272	6.14566	6.24935	6.33351	6.26456	6.08329	6.24158	6.10451	6.06219	6.05826	6.13031	6.12311	6.14617	6.07921	6.03416	6.10657	5.99376	6.26475	5.96758	6.28809	6.07111	6.12405	5.84913	6.18321	6.20419	6.18263	5.99041	6.0915	6.14	6.06147	6.10895	6.11812	6.21372	6.11654	6.20018	6.03364	6.21948	6.11956	6.16172	6.12345	6.13258	6.23186	6.49269	6.06193	6.03302	6.0325	5.93334	6.18328	6.07351	6.14341	6.19621	6.18779	6.1146	6.12174	6.11934	5.93299	6.16449	6.295	6.31122	6.16727	6.16901	5.78154	6.29644
PRKCH	6.08855	6.05445	6.12746	6.26531	6.10519	6.17163	6.0009	6.02184	6.00236	6.18063	6.0938	6.08135	6.06728	6.06305	6.06765	6.0412	6.12923	6.0592	6.20674	6.17342	6.11215	6.10089	6.11674	6.10683	6.18809	6.17456	6.05727	6.03931	6.06293	6.1234	6.16399	6.17437	6.11404	6.04242	6.01593	6.04121	6.18378	5.93308	6.22664	6.04431	6.06263	5.80562	6.0242	6.06205	6.09547	6.07482	5.97665	6.09842	6.08264	5.97259	6.10583	6.10422	5.99463	6.1462	6.02519	6.15746	6.07374	6.08299	6.17562	6.0401	6.15803	6.32785	5.99222	6.01122	6.06921	5.88896	6.04705	6.06638	6.06887	6.13961	6.21661	6.06508	6.09501	6.00913	5.98002	6.00278	6.32977	6.19235	6.12273	5.99196	5.80432	6.20593
PRKCI	6.15291	6.11571	6.22122	6.27411	6.23653	6.25349	6.09429	6.13095	6.0836	6.20466	6.15424	6.22718	6.09101	6.16848	6.17172	6.17047	6.22332	6.18358	6.26572	6.22297	6.1215	6.16326	6.31377	6.19192	6.27064	6.25052	6.16919	6.12849	6.12291	6.15832	6.23391	6.21289	6.2067	6.10257	6.13496	6.10799	6.30533	6.02162	6.31354	6.13256	6.10947	5.99431	6.16192	6.21835	6.13463	6.09617	6.12764	6.13837	6.18949	6.02805	6.14612	6.13263	6.04157	6.19975	6.11161	6.20435	6.1343	6.13626	6.22632	6.14098	6.21674	6.43852	6.06092	6.2151	6.2144	6.0223	6.24878	6.14617	6.16895	6.15774	6.21203	6.13103	6.1446	6.14945	6.10075	6.11896	6.43889	6.27844	6.22296	6.09602	5.94595	6.29246
PRKCZ	6.01009	6.04279	5.88508	5.96656	6.06536	6.00057	6.10821	5.85206	5.91505	6.14332	5.78718	5.98261	5.94089	6.02806	6.02045	6.12925	6.02695	5.99669	6.20723	6.13759	6.0679	6.09913	6.11624	6.18471	5.97558	6.12868	6.19001	5.86165	5.91832	5.95698	6.01205	5.94478	5.89176	5.89351	5.91149	6.01848	6.13867	5.85968	6.00883	5.82727	5.89329	5.95079	6.02143	6.039	5.81956	5.91961	5.91114	6.02881	5.88009	6.04829	6.08412	5.86114	5.89442	6.08727	5.96761	6.09235	5.90484	6.00091	5.88033	5.67528	6.0456	6.12168	5.94487	6.04509	5.92453	5.82197	5.99868	5.95499	5.89626	6.07107	6.09009	5.99981	5.93919	5.91809	5.83545	5.98808	5.86285	6.20189	5.96255	5.98662	6.09536	6.13971
PRKD2	5.92863	6.08404	6.10876	6.06297	6.13696	5.89641	5.84119	5.85881	5.9099	5.93793	6.04029	5.96711	5.97675	5.92455	5.89731	6.00607	6.22532	6.0657	5.95579	5.9499	5.85938	5.8603	5.95512	5.81257	6.14948	5.91115	5.99617	6.16142	5.92458	5.99537	6.04121	6.19547	6.08654	6.05303	6.0658	6.08702	5.8954	6.00142	6.0392	6.00848	6.06414	5.91259	5.84948	6.08168	6.32252	6.11708	6.02838	6.10949	5.99533	5.8217	5.98118	6.08404	5.94052	6.08292	5.9557	5.99323	6.12457	5.99654	6.13919	5.9713	6.00425	5.75908	5.91534	6.12583	6.12965	5.95672	6.18317	6.11178	6.03344	5.9414	6.0522	5.91798	5.99268	5.87701	5.91051	5.97576	6.23663	6.01403	6.13715	5.81995	5.92458	6.11863
PRKD3	5.87261	5.80241	5.76973	6.24112	5.80869	5.59125	5.72587	5.69653	5.5262	5.93481	5.72287	5.66731	5.68316	5.92777	5.77131	5.7511	5.66493	5.9254	6.09681	5.89779	5.91918	6.01195	6.01583	6.01547	5.72342	6.11218	6.09304	5.47648	5.64557	5.7889	5.67383	5.69416	5.57467	5.61207	6.12612	5.57915	6.11523	5.38456	5.65423	5.57273	5.75926	5.71023	5.87451	5.80812	5.62084	5.56215	5.64497	5.79365	5.69205	5.80843	5.86257	5.74836	5.6534	5.83944	5.79341	5.90228	5.59276	5.73646	5.70494	5.7396	5.83369	5.84505	5.67988	5.70038	5.55631	5.58208	5.76107	5.66388	5.48425	5.76145	5.86691	5.90843	5.70237	5.6906	5.54309	5.64525	5.65296	6.14146	5.67059	5.50496	5.4528	6.10608
PRKRA	6.06019	6.07453	6.12369	6.01722	5.99905	6.06167	5.99202	6.11948	5.99379	5.99074	6.1757	6.10735	6.01381	6.12934	5.96436	6.05516	6.01417	6.13235	6.04481	6.00004	5.98348	6.02414	6.05667	6.04512	6.02923	6.00868	6.0804	6.22132	6.05983	6.07347	6.08549	6.13706	6.15971	6.09295	6.32918	6.08255	6.08485	6.11848	5.9982	6.18048	6.10985	5.96305	6.04908	6.02308	6.21216	6.1253	6.03421	6.00888	6.22136	6.08931	6.09475	6.11281	6.08932	6.12549	6.06824	6.05692	6.06266	6.03252	6.12249	6.04536	6.06866	5.77909	6.06392	6.08884	6.14181	6.08846	6.12704	6.10954	6.09112	6.01803	6.06784	6.02909	6.08038	6.13905	6.17968	6.12788	6.11125	5.98589	6.06296	6.0615	6.30338	5.98107
PRKX	6.14184	6.13136	6.03725	6.116	6.00306	5.94304	5.95731	6.19371	6.14809	6.07922	6.26876	6.07252	6.20548	6.04297	6.10808	6.13751	6.03895	6.08982	6.00071	6.02612	6.08191	6.07616	6.0425	6.02884	6.0429	5.98429	5.98179	6.05646	6.06093	6.07053	5.98715	6.03838	6.03323	6.06946	6.0644	6.06701	6.22718	6.16721	6.02638	6.08981	6.05713	6.13084	6.07093	6.04431	6.04609	6.05109	6.07486	5.97799	6.06947	6.14846	6.23271	6.13649	6.1248	5.87152	5.97242	5.96228	6.10076	6.06828	6.01384	6.12835	5.97364	5.86298	6.18052	6.16127	5.96831	6.20673	6.01396	6.14481	6.08325	6.08944	5.95764	6.10491	6.17828	6.02266	6.04168	6.15827	5.80973	5.98465	6.02573	6.05443	6.12606	6.14227
PRL	5.95232	5.69685	5.75748	5.69504	5.88792	5.97311	5.7629	5.89356	5.76965	5.74597	6.1415	5.84958	5.87982	5.84361	5.76407	5.769	5.73651	5.71788	5.66412	5.70344	5.68709	5.68309	5.73853	5.7165	5.76386	5.74357	5.54989	5.80036	5.84224	5.87104	5.6964	5.8894	5.80727	5.78508	6.54129	5.88558	5.81107	5.8382	6.14364	5.93103	5.90244	5.59976	5.59909	5.69409	5.79804	5.72247	5.82024	5.5288	5.78092	5.66357	5.7151	5.86911	5.81365	5.71439	5.89102	5.7938	5.82501	5.71548	5.67942	5.76075	5.93762	6.32592	5.7778	5.80889	5.74116	5.73689	5.86181	5.78021	5.79517	5.97573	5.75589	5.73373	5.89337	6.01832	5.78433	5.86073	5.82241	5.79211	5.73088	5.81925	5.45906	5.80509
PRM1	5.83401	5.62031	5.62463	5.61266	5.57871	5.73768	5.54449	5.57485	5.46859	5.56263	5.72858	5.58802	5.49868	5.65452	5.63137	5.48148	5.50042	5.56752	5.64942	5.51872	5.5351	5.57687	5.54961	5.5958	5.44972	5.64198	5.65206	5.49508	5.67727	5.68683	5.56037	5.54406	5.56326	5.58791	5.61002	5.7002	5.62254	5.64366	5.82081	5.69307	5.68238	5.61679	5.50373	5.55352	5.78603	5.56222	5.62752	5.44769	5.6258	5.63759	5.68444	5.66822	5.66702	5.61692	5.64275	5.50964	5.55577	5.6059	5.56112	5.43465	5.66583	5.96284	5.69325	5.51988	5.46924	5.63951	5.62664	5.61097	5.59647	5.74743	5.71397	5.61288	5.60096	5.8295	5.78563	5.69942	5.13147	5.47611	5.50553	5.69597	6.03868	5.58396
PRM2	5.90197	5.71753	5.77095	5.77753	5.74186	5.81304	5.60796	5.72344	5.58827	5.64107	5.8369	5.69892	5.69959	5.76615	5.73681	5.71908	5.57041	5.73064	5.7944	5.6459	5.68775	5.68205	5.60389	5.69996	5.6689	5.72496	5.80323	5.63446	5.7599	5.89523	5.70317	5.72282	5.71774	5.76405	5.72796	5.87553	5.73663	5.71523	5.99187	5.73882	5.88643	5.71346	5.60734	5.73149	5.91565	5.72273	5.78287	5.81068	5.71878	5.77493	5.8178	5.70712	5.71426	5.71575	5.77108	5.65289	5.66752	5.73089	5.67939	5.51799	5.77314	6.16062	5.77582	5.64271	5.78143	5.76842	5.74847	5.60413	5.73723	5.85411	5.83218	5.69817	5.74	5.93555	5.90305	5.85144	5.09381	5.57151	5.60685	5.76764	6.18556	5.73998
PRPF4	5.5456	5.56898	5.46777	5.28103	5.51337	5.52926	5.57964	5.66182	5.70462	5.46648	5.54213	5.56234	5.70788	5.60085	5.55771	5.55415	5.39473	5.47266	5.43753	5.58337	5.66381	5.599	5.58838	5.60426	5.50945	5.50837	5.55706	5.50901	5.6421	5.58002	5.49768	5.5104	5.53455	5.58267	5.44262	5.6158	5.53464	5.63893	5.3355	5.51821	5.5629	5.69298	5.55121	5.63256	5.51154	5.56372	5.52398	5.58657	5.54472	5.62282	5.5624	5.47298	5.59497	5.42633	5.58233	5.53166	5.6403	5.5785	5.46297	5.52131	5.53998	5.32792	5.59318	5.56949	5.61085	5.6252	5.51297	5.58047	5.57617	5.48972	5.39989	5.55053	5.55957	5.52102	5.58666	5.55375	5.61039	5.58236	5.51317	5.50705	5.49958	5.32408
PRPS2	5.68314	5.62544	5.87927	5.76729	5.90123	5.77926	5.57697	5.7123	5.5634	5.6177	5.79435	5.63197	5.65082	5.68818	5.59356	5.62324	5.84507	5.69784	5.65988	5.72675	5.50652	5.55753	5.73164	5.40123	5.83399	5.70962	5.61787	5.72415	5.59511	5.69956	5.69917	5.85477	5.72131	5.68765	5.58338	5.7611	5.58587	5.55933	5.68153	5.77224	5.73761	5.68533	5.59016	5.85619	5.71092	5.6966	5.65695	5.63549	5.78344	5.62269	5.64212	5.7663	5.6745	5.77915	5.60147	5.74348	5.68945	5.55159	5.80029	5.80093	5.75221	5.31813	5.61907	5.75038	5.71271	5.59843	5.76071	5.77885	5.67672	5.61203	5.7364	5.58984	5.69889	5.46195	5.56997	5.6829	6.03115	5.65049	5.88296	5.62826	5.64131	5.6777
PRSS50	5.66188	5.65975	5.5253	5.51471	5.55411	5.75227	5.72091	5.53057	5.71682	5.53653	5.33943	5.71893	5.67442	5.53697	5.60175	5.58281	5.6324	5.47293	5.41249	5.50358	5.50444	5.51556	5.37234	5.59158	5.59801	5.55622	5.33612	5.57075	5.77062	5.72234	5.5449	5.5818	5.69419	5.80869	6.66878	5.68994	5.49318	5.74916	5.92425	5.6634	5.64098	5.84651	5.63278	5.57399	5.49597	5.75606	5.72204	5.54141	5.54311	5.59625	5.40514	5.70921	5.64014	5.5626	5.68704	5.52501	5.65322	5.55617	5.65909	5.84641	5.45404	6.05921	5.6091	5.5522	5.66686	5.66076	5.58232	5.557	5.75758	5.63465	5.73494	5.58701	5.5834	5.73516	5.73738	5.59981	5.77469	5.31747	5.51663	5.63046	5.53113	5.72256
PRSS54	5.68328	5.67168	5.59062	5.6985	5.53288	5.82286	5.63825	5.52221	5.70927	5.61677	5.42404	5.69664	5.80105	5.50962	5.60799	5.59708	5.65359	5.546	5.44643	5.52088	5.49625	5.52216	5.34706	5.67475	5.5869	5.53956	5.44052	5.61516	5.80942	5.77421	5.63355	5.57928	5.76597	5.76842	6.35106	5.85897	5.65427	5.73829	5.90797	5.65246	5.63656	5.80231	5.59724	5.49783	5.58286	5.70749	5.7768	5.50914	5.51275	5.65091	5.46136	5.63297	5.62026	5.61591	5.71255	5.55946	5.52575	5.55446	5.68364	5.84015	5.4796	6.03339	5.68659	5.58883	5.83968	5.67242	5.60244	5.58361	5.78033	5.70428	5.64724	5.5314	5.55222	5.67285	5.7421	5.68894	5.7717	5.27437	5.52736	5.66236	5.6144	5.78378
PSCA	5.85805	5.61825	5.58087	5.65753	5.67659	5.7533	5.51827	5.60362	5.63439	5.66529	5.80691	5.70862	5.6658	5.69562	5.66628	5.60227	5.59644	5.63672	5.73233	5.59214	5.61138	5.73331	5.64886	5.68597	5.51368	5.67117	5.58663	5.51768	5.73167	5.75402	5.59072	5.53341	5.63163	5.5866	5.88653	5.58422	5.7247	5.65145	6.03506	5.62231	5.55994	5.63038	5.53844	5.65594	5.80591	5.62617	5.66863	5.60666	5.61808	5.73066	5.74157	5.6835	5.70344	5.57062	5.5777	5.58252	5.51261	5.6549	5.44281	5.38249	5.61329	6.04308	5.60762	5.54865	5.58622	5.6788	5.63295	5.62134	5.57075	5.79975	5.63606	5.64399	5.67359	5.76266	5.71116	5.82139	5.3852	5.53523	5.47827	5.71042	5.73475	5.62259
PSG1	5.56591	5.65053	5.50224	5.43922	5.47598	5.74361	5.72848	5.48963	5.71393	5.56168	5.28605	5.65999	5.63388	5.45868	5.53952	5.59059	5.59855	5.44671	5.33769	5.42633	5.4535	5.4896	5.42874	5.50846	5.45957	5.49117	5.31134	5.48656	5.78246	5.5659	5.49295	5.47699	5.62381	5.68103	5.99808	5.64844	5.61156	5.66293	5.73121	5.58542	5.57411	5.67833	5.53789	5.52539	5.43913	5.65492	5.68946	5.41241	5.43232	5.56936	5.37355	5.43604	5.54689	5.45553	5.59894	5.47279	5.53034	5.51345	5.52807	5.71473	5.43325	5.94534	5.5767	5.50686	5.5408	5.60298	5.55911	5.51183	5.58804	5.64804	5.47982	5.57749	5.51428	5.58746	5.55375	5.56267	5.66028	5.37517	5.44868	5.62853	5.49806	5.56781
PSG11	5.97759	5.73817	5.58439	5.67648	5.61871	5.81442	5.77136	5.79108	5.854	5.78931	5.94967	5.73584	5.78965	5.7333	5.82341	5.78315	5.80376	5.75839	5.63582	5.63854	5.71099	5.73383	5.66908	5.72112	5.70815	5.61597	5.52364	5.73138	5.82489	5.72186	5.72885	5.64375	5.76128	5.74525	6.13638	5.85275	5.76155	5.82332	5.98586	5.78107	5.725	5.93161	5.69382	5.67337	5.72838	5.80636	5.82529	5.57835	5.66319	5.76236	5.8691	5.68118	5.74209	5.58646	5.68627	5.60622	5.77212	5.81465	5.61824	5.9069	5.65279	6.12904	5.86924	5.80051	5.6536	5.81824	5.77359	5.67827	5.79151	5.96269	5.65628	5.71066	5.8183	5.76975	5.74395	5.80007	5.42527	5.55712	5.59627	5.87217	5.75097	5.83601
PSIP1	6.02663	5.86196	6.22213	5.8803	5.99663	6.28445	5.78173	5.87381	5.91457	5.90354	6.1737	5.9451	5.9182	6.07217	6.34318	5.93463	6.22026	6.04449	6.41031	6.37683	6.36679	6.24948	6.35711	6.06944	6.08294	5.75386	6.31922	6.16929	6.00193	6.15198	5.88229	6.14499	6.12928	6.0986	5.77759	6.19873	5.69825	6.0118	6.35712	6.13679	6.14296	6.07978	5.62212	5.88332	6.54103	5.96739	6.0294	6.27129	6.12949	5.95177	5.91221	5.93735	6.23985	6.06424	5.96935	5.81118	5.96265	5.94979	6.10425	5.81802	6.05155	6.6971	5.95391	6.0337	6.07174	6.01108	6.07133	6.02275	6.05192	6.24167	6.49775	5.81748	5.9414	6.36972	6.07138	5.98696	6.10828	5.75205	6.02346	6.05339	5.87468	6.21629
PSMA6	6.85718	5.75444	5.69372	5.7368	5.8652	5.89609	5.59861	5.77324	5.51595	5.69374	5.81314	5.70364	5.63322	5.70911	5.78669	5.72111	5.75203	6.27267	5.60964	5.54302	5.61123	5.60153	5.66584	5.65412	5.63856	5.66355	5.68886	5.66639	5.9929	5.73407	5.71443	5.76501	5.84999	5.90896	5.90929	5.71687	5.75436	5.81068	6.14097	5.95253	5.84967	5.64573	5.5934	5.73221	5.66369	5.79281	5.78832	5.62232	5.72028	5.70904	5.81222	5.78765	5.73626	5.74289	5.70956	5.67893	5.75497	5.63732	5.63823	5.50415	5.78394	6.36501	5.81373	5.71134	5.60848	5.84151	5.87119	5.85709	5.89083	5.94606	5.89913	5.72314	5.89962	5.99864	5.84059	6.18888	5.06019	5.80609	5.66566	5.82048	6.05007	5.75506
PSMB10	5.78735	5.90435	5.81435	5.88552	5.81239	5.86719	5.99516	5.81116	6.03628	5.88388	5.50923	5.93029	6.04764	5.84481	5.85468	5.83887	5.8418	5.74296	5.68574	5.75583	5.79438	5.82495	5.67883	5.84472	5.84369	5.84293	5.64594	5.86134	5.95927	5.87743	5.94743	5.80324	5.88933	5.98943	6.14192	6.01706	5.87095	5.97996	5.70485	5.88116	5.85808	6.0289	5.9218	5.98106	5.79712	5.97301	5.97104	5.90317	5.81278	5.91439	5.71074	5.82857	5.90272	5.83229	5.84941	5.8366	5.87289	5.94461	5.91296	6.12088	5.7131	5.62594	5.89215	5.80078	6.20289	5.93978	5.81414	5.88462	5.95286	5.73958	5.76332	5.85371	5.85725	5.82248	5.97075	5.81982	6.05056	5.58358	5.89566	5.96618	5.98436	5.85351
PSMB3	5.76617	5.71902	5.87248	5.73486	5.83096	5.89174	5.671	5.72838	5.63389	5.76929	5.77943	5.76585	5.62721	5.7309	5.71546	5.74035	5.84235	5.73995	5.78246	5.77115	5.65047	5.71419	5.80112	5.6879	5.88511	5.73368	5.88061	5.78964	5.70993	5.75193	5.81689	5.89633	5.76511	5.68596	5.99217	5.70235	5.78471	5.67401	5.91185	5.78051	5.75176	5.58224	5.63577	5.7699	5.57705	5.79361	5.70429	5.76469	5.77453	5.65829	5.72748	5.7208	5.66658	5.8625	5.57553	5.74076	5.738	5.71446	5.89138	5.65148	5.85843	5.96629	5.68525	5.85009	5.77465	5.66977	5.77385	5.79517	5.73085	5.76788	5.92674	5.68752	5.75658	5.79508	5.73002	5.7433	5.82272	5.82608	5.77057	5.72864	5.78945	5.87203
PSMB8	5.76659	5.81788	5.80357	5.77485	5.79157	5.6773	5.82045	5.8634	5.5922	5.8559	5.88428	5.81106	5.84428	5.87348	5.78708	5.82738	5.82547	5.81012	5.80523	5.72668	5.86209	5.92001	5.70349	5.79459	5.76001	5.87946	5.86109	5.80455	5.81521	5.84924	5.83387	5.76947	5.70676	5.81644	6.03615	5.76756	5.87366	5.88317	5.76928	5.77652	5.80662	5.94989	5.82189	5.95275	5.84619	5.80304	5.79992	5.71922	5.83166	5.90857	5.91701	5.93827	5.78971	5.74177	5.81799	5.8084	5.82063	5.89678	5.75725	5.62887	5.84296	5.51755	5.86368	5.74825	5.80493	5.86633	5.81202	5.85499	5.75751	5.78478	5.79366	5.86743	5.86207	5.73429	5.81354	5.88764	5.54867	5.8518	5.88886	5.86293	6.07988	5.74578
PSMB9	5.76757	5.68247	5.53908	5.67457	5.57464	5.80493	5.59983	5.68443	5.74878	5.6794	5.76478	5.69603	5.82603	5.54103	5.76875	5.72423	5.76109	5.6931	5.5767	5.56405	5.64935	5.61222	5.60752	5.65059	5.62219	5.49032	5.43024	5.60409	5.75505	5.65284	6.35911	5.52355	5.66972	5.70463	5.678	5.73234	5.69801	5.74787	5.9732	5.77376	5.68141	5.7222	5.53988	5.65855	5.67724	5.75042	5.71042	5.55888	5.56748	5.65495	5.81265	5.65266	5.72967	5.51461	5.6359	5.54052	5.6516	5.71115	5.51925	5.83045	5.52699	6.20157	5.71673	5.75073	5.66642	5.77819	5.69671	5.62745	5.72704	5.87321	5.5004	5.65284	5.71439	5.75511	5.66506	5.69122	5.23718	5.37988	5.54805	5.75458	5.6592	5.77847
PSMD4	5.77476	5.86917	6.15532	5.95262	5.94207	5.85616	5.95147	5.86253	5.76877	6.00562	5.80069	5.88628	5.8383	5.97572	5.83769	5.80601	5.96031	6.03735	5.9439	5.92324	5.84662	5.82703	5.80531	5.85298	5.90891	5.87053	6.31371	6.09952	5.88211	5.92496	6.00839	5.86325	5.95047	5.91449	5.84624	6.02458	5.73617	5.78491	5.75298	6.06823	5.90856	6.09274	5.91369	5.8858	6.1845	5.83447	5.75638	5.92835	5.96918	5.88144	5.84475	5.90453	6.02729	6.2024	6.05368	5.86274	5.86736	5.84278	5.94741	5.76147	6.08941	5.63052	5.85596	5.86525	5.93574	5.79302	5.90237	5.84779	5.83753	5.82822	6.16687	5.91977	6.55661	6.07094	5.94618	6.04712	6.01071	5.85071	5.89007	5.90115	5.87925	5.87467
PSMD9	5.40002	5.60648	5.51319	5.45106	5.5294	5.36816	5.46204	5.50302	5.31275	5.52692	5.61382	5.41573	5.54987	5.55276	5.53462	5.49113	5.44338	5.5174	5.55821	5.42993	5.49448	5.58638	5.45341	5.4895	5.43479	5.45756	5.49761	5.5165	5.49253	5.49873	5.50711	5.47871	5.4937	5.48385	5.43596	5.39954	5.47036	5.52694	5.37385	5.34363	5.41278	5.4732	5.50848	5.51644	5.57136	5.51716	5.51595	5.42167	5.47507	5.54831	5.55454	5.68807	5.52516	5.54211	5.49762	5.4588	5.55337	5.513	5.51558	5.33863	5.57579	5.11908	5.52941	5.50292	5.50372	5.5627	5.49991	5.51318	5.43525	5.44443	5.4227	5.57191	5.50261	5.41305	5.52969	5.51296	5.2355	5.54862	5.51848	5.52251	5.62954	5.38968
PSME1	5.52004	5.52809	5.39366	5.46757	5.52723	5.37194	5.47965	5.5976	5.27119	5.53833	5.79677	5.54292	5.48839	5.51594	5.87623	5.61644	5.53452	5.52287	5.66451	5.468	5.61762	5.67329	5.51457	5.58328	5.45833	5.64853	5.42424	5.55417	5.55975	5.60575	5.57511	5.50979	5.44033	5.51704	5.37068	5.5179	5.64778	5.60492	5.44797	5.51168	5.5269	5.492	5.61108	5.68195	5.56149	5.57673	5.62684	5.3694	5.61651	5.57304	5.70131	5.62656	5.55852	5.58585	5.52092	5.48054	5.55394	5.59442	5.47749	5.61053	5.53512	5.17699	5.55438	5.5645	5.56148	5.64013	5.563	5.55938	5.5903	5.50047	5.42714	5.56353	5.63816	5.48286	5.52159	5.58407	5.21191	5.82404	5.78585	5.64306	5.57425	5.36031
PSME2	4.87083	4.91565	4.78041	4.75642	4.80834	4.95373	5.04577	4.93857	5.12358	4.90664	4.60152	5.06286	5.15255	4.97235	4.92052	4.95137	4.85322	4.77665	4.4595	4.70048	4.95767	4.82408	4.71293	4.90885	4.77914	4.93706	4.87856	4.97934	5.06563	5.03828	4.79741	4.8113	5.00158	5.18535	4.96025	5.09336	4.90548	5.16385	4.95335	4.91448	4.96449	5.10286	4.9646	4.91939	4.86774	5.06283	5.07856	4.96116	4.9457	4.94259	4.87694	4.92378	4.96848	4.81017	4.95652	4.86938	5.00676	4.96357	4.92734	5.06633	4.70463	4.91021	5.05122	4.93712	5.12904	5.07527	4.86024	4.8597	5.09012	4.87276	4.78429	4.94666	4.95631	4.92021	4.98857	4.88359	5.11566	4.77426	4.9054	4.91709	5.02953	4.7266
PSME3	5.46182	5.64815	5.40845	5.57023	5.59066	5.45974	5.47257	5.57584	5.50394	5.56016	5.64243	5.53943	5.53388	5.55035	5.55624	5.60951	5.5404	5.52121	5.5099	5.46407	5.55936	5.45696	5.43449	5.46312	5.47587	5.47103	5.50134	5.54705	5.54056	5.56845	5.51605	5.51044	5.54135	5.51063	7.29952	5.51772	5.50848	5.59751	5.40024	5.55044	5.41673	5.47461	5.52205	5.57685	5.43464	5.51287	5.55828	5.43855	5.50871	5.6046	5.52405	5.97488	5.55422	5.59357	5.38874	5.44841	5.59026	5.58047	5.50127	5.65953	5.49922	5.10809	5.61529	5.61421	5.63903	5.61917	5.48529	5.58292	5.52428	5.45309	5.42863	5.55937	5.53098	5.4444	5.58548	5.70866	5.24158	5.53439	5.59778	5.5322	5.67883	5.54799
PTEN	5.9595	5.82637	5.98991	6.06791	5.85881	5.94232	5.83335	5.82186	5.85781	5.97984	5.83568	5.87989	5.85361	5.78965	6.02439	5.83629	5.80385	5.94435	6.21536	6.16885	5.93935	6.05717	6.12894	5.99725	6.09103	6.07617	5.98361	5.82968	5.77685	5.84885	5.99107	5.96359	5.82431	5.66995	5.83358	5.75088	6.01302	5.66887	6.11701	5.89128	5.8107	5.28899	6.01744	5.92159	5.91286	5.7103	5.80526	5.97674	5.89401	5.88894	5.90647	5.78999	5.78903	6.01419	5.85026	6.04453	5.83208	5.86826	5.94511	5.87941	5.9816	6.42748	5.7406	5.91209	5.67356	5.64924	5.95868	5.81166	5.87919	5.98772	6.0721	5.91457	5.89418	5.92763	5.61092	5.84696	6.21011	6.13667	5.96312	5.84459	5.44572	6.16687
PTGDR	5.58112	5.633	5.91614	5.83387	5.81956	5.69361	5.59017	5.67206	5.58454	5.68937	5.8289	5.61287	5.70779	5.67494	5.64323	5.68015	5.96451	5.75005	5.74066	5.75195	5.55479	5.62949	5.69831	5.45833	5.90595	5.71444	5.6576	5.80514	5.6083	5.75247	5.6687	5.92932	5.71648	5.709	6.016	5.75273	5.61095	5.59759	5.60335	5.72425	5.74357	5.66396	5.5786	5.63191	5.74159	5.69283	5.7019	5.77939	5.81091	5.68719	5.6501	5.73325	5.72645	5.88591	5.71232	5.71411	5.65966	5.64009	5.77733	5.71875	5.79329	5.36464	5.63208	5.72162	5.74269	5.66321	5.79751	5.79897	5.69251	5.65167	5.77645	5.58614	5.68437	5.50411	5.57878	5.6795	6.08935	5.69038	5.91763	5.64297	5.63449	5.79011
PTGER3	5.87868	5.91397	5.81684	5.85691	5.88062	5.75379	5.71398	5.90469	5.68996	5.79441	5.88205	5.86875	5.79976	5.9538	5.76756	5.82394	5.86981	5.75218	5.85296	5.70174	5.8092	5.73481	5.79812	5.81615	5.77674	5.83952	5.92481	5.79311	5.84077	5.89167	5.69752	5.75943	5.82715	5.84789	6.01551	5.69061	5.8408	5.85977	5.74414	5.85731	5.89642	5.81485	5.75747	5.87282	5.89451	5.80753	5.89201	5.96164	5.84172	5.87438	5.86175	5.88077	5.72863	5.80382	5.80955	5.7839	5.85681	5.84342	5.81858	5.71903	5.89293	5.52045	5.80857	5.76777	5.54257	5.8947	5.81899	5.82189	5.85911	5.76554	5.765	5.81884	5.87297	5.85355	5.94535	5.90421	5.47728	5.75169	5.83765	5.84046	6.06698	5.72153
PTK2_iso1	5.43839	5.46553	5.6406	5.36895	5.57247	5.48364	5.39908	5.46466	5.42143	5.49686	5.49029	5.44395	5.34663	5.43494	5.48037	5.48553	5.66517	5.6249	5.62238	5.61316	5.52275	5.50872	5.62494	5.43532	5.65622	5.49226	5.55462	5.56325	5.39577	5.58399	5.51355	5.585	5.50876	5.4343	5.42329	5.40647	5.35383	5.3949	5.35671	5.51697	5.45109	5.43024	5.36672	5.4771	5.57016	5.43948	5.41411	5.444	5.55221	5.44271	5.46422	5.43872	5.50618	5.60826	5.46731	5.44063	5.49035	5.42862	5.52287	5.29478	5.52391	5.23893	5.39327	5.5269	5.50759	5.37877	5.56448	5.56544	5.39734	5.44583	5.55019	5.37202	5.46541	5.46354	5.49328	5.53899	5.81348	5.67148	5.61638	5.4189	5.30966	5.43175
PTK2_iso2	5.47739	5.52375	5.57834	5.49687	5.62582	5.40856	5.63293	5.58296	5.43579	5.49935	5.48726	5.35364	5.43915	5.6824	5.53436	5.51667	5.5596	5.66838	5.67281	5.56576	5.51336	5.5312	5.60349	5.58313	5.56299	5.60735	5.5873	5.62615	5.46558	5.55665	5.54531	5.58282	5.51859	5.5243	5.32736	5.52169	5.383	5.45915	5.35706	5.62842	5.51676	5.42038	5.65563	5.56094	5.56213	5.48822	5.44094	5.59349	5.44065	5.52236	5.49542	5.56601	5.57727	5.63097	5.6006	5.4867	5.55199	5.49961	5.54911	5.40597	5.62977	5.27212	5.5202	5.49735	5.45645	5.51471	5.5015	5.56107	5.54199	5.44112	5.55621	5.48682	5.51304	5.49516	5.43436	5.58096	5.77657	5.65721	5.44181	5.55433	5.46644	5.39945
PTK6	5.6816	5.5402	5.49506	5.58617	5.63009	5.48185	5.68734	5.61915	5.69753	5.54541	5.56769	5.54178	5.57946	5.52447	5.67294	5.52451	5.62933	5.61533	5.45625	5.44793	5.43405	5.49116	5.40362	5.45914	5.52325	5.52412	5.39349	5.61333	5.68484	5.56706	5.60726	5.46728	5.59781	5.61405	5.70124	5.51714	5.46673	5.67798	5.38328	5.66019	5.52771	5.77007	5.56058	5.65234	5.6459	5.60082	5.59834	5.56773	5.5628	5.62422	5.63431	5.5491	5.69898	5.45964	5.55059	5.45741	5.61213	5.65342	5.45938	5.79207	5.46813	5.12643	5.70955	5.53103	5.42694	5.64815	5.57938	5.43739	5.67647	5.46373	5.421	5.61793	5.69287	5.51294	5.62186	5.6539	5.4123	5.27722	5.52849	5.64126	5.63967	5.40945
PTK7_ext	5.94757	5.84813	5.71787	5.85905	5.73717	5.7107	5.62081	5.94976	5.93465	5.85928	5.90884	5.79215	5.92797	5.81298	5.88725	5.9505	6.00219	5.80779	5.75763	5.76097	5.76586	5.83123	5.73949	5.75396	5.7683	5.76754	5.72461	5.84508	5.81297	5.7213	5.83393	5.7335	5.79324	5.85482	6.14533	5.87848	5.85592	5.92543	5.68708	5.85547	5.82741	6.0172	5.79948	5.8717	5.83683	5.85823	5.87269	5.8614	5.81711	5.85365	5.91093	5.86541	5.96173	5.73291	5.77846	5.70717	5.86045	5.84974	5.67619	6.01653	5.75804	5.5434	5.9601	5.90183	5.78692	5.9178	5.92154	5.776	5.89322	5.82233	5.67392	5.84712	5.89826	5.77252	5.83074	5.91979	5.64306	5.63724	5.84702	5.92509	5.976	5.76524
PTK7_int	5.78903	5.67479	5.5628	5.73982	5.57583	5.57759	5.57979	5.72474	5.77134	5.70786	5.76277	5.67339	5.71789	5.60015	5.72327	5.713	5.72746	5.72351	5.66108	5.6373	5.6489	5.69476	5.51971	5.56619	5.61078	5.64287	5.58495	5.62607	5.64932	5.54536	5.76051	5.6775	5.57966	5.67402	5.63903	5.67062	5.75611	5.68802	5.47076	5.64302	5.65204	5.71565	5.70382	5.88082	5.7151	5.70999	5.61999	5.7163	5.6699	5.82183	5.77675	5.7073	5.82589	5.62513	5.58002	5.56872	5.74121	5.75826	5.52353	5.89664	5.64218	5.26761	5.73346	5.69595	5.5978	5.7464	5.67618	5.66245	5.65846	5.59707	5.54504	5.65413	5.71164	5.54219	5.69545	5.69468	5.6017	5.53915	5.79855	5.78953	5.83955	5.63589
PTP4A1	5.72435	5.63913	5.54827	5.55289	5.63258	5.40235	5.48471	5.5972	5.40532	5.59538	5.68899	5.59801	5.51944	5.70918	5.62879	5.59571	5.57501	5.56647	5.59094	5.5187	5.61069	5.63319	5.5181	5.52988	5.37269	5.64451	5.6319	5.62904	5.57855	5.67167	5.51996	5.52567	5.55142	5.53321	5.50402	5.51797	5.70905	5.61393	5.50604	5.60319	5.57535	5.66047	5.59836	5.63577	5.72227	5.53785	5.62699	5.55039	5.62401	5.67821	5.69899	5.65092	5.60813	5.56159	5.6466	5.60885	5.65846	5.66264	5.56405	5.48454	5.63447	5.17081	5.56905	5.53943	5.46615	5.64085	5.57645	5.65544	5.53178	5.52505	5.53925	5.64547	5.66245	5.57135	5.66822	5.59717	5.41103	5.63382	5.47408	5.62205	5.84508	5.41304
PTP4A2	5.96431	6.05267	5.87458	5.91661	5.85181	5.94769	6.05067	5.89918	6.07595	5.95288	5.71163	6.00326	6.24205	5.86788	6.00536	5.96359	5.85309	5.86639	5.76797	5.89422	5.98759	5.92569	5.82419	5.96149	5.88363	5.90832	5.80627	5.93227	6.03365	5.97119	5.96813	5.95842	6.01205	6.05369	6.02852	6.08173	5.98143	6.07263	5.80245	5.99047	6.01652	6.04181	5.97708	5.90292	5.90151	6.04179	6.12361	5.84558	5.90439	5.97312	5.82844	5.85473	5.96595	5.7743	5.9259	5.94819	6.02348	5.95651	5.96473	6.08557	5.82078	5.63948	5.9783	5.91141	6.05768	6.08052	5.89484	5.9581	6.01453	5.86882	5.85047	6.02298	5.9634	5.94103	6.02264	5.89951	6.10435	5.76914	5.94873	5.91487	5.96934	5.93944
PTP4A3	5.45237	5.42531	5.33793	5.4548	5.47917	5.35806	5.46331	5.53303	5.52664	5.30547	5.49209	5.46229	5.63205	5.56059	5.44553	5.56509	5.42507	5.44916	5.42409	5.53792	5.60852	5.55743	5.49605	5.503	5.38883	5.40682	5.41465	5.39487	5.43071	5.47301	5.46193	5.32126	5.43915	5.34428	5.27606	5.42546	5.45952	5.46004	5.32536	5.38242	5.36942	4.94971	5.49147	5.64063	5.45041	5.52342	5.44402	5.52088	5.46617	5.58381	5.35834	5.49605	5.5029	5.38202	5.39424	5.31995	5.50806	5.49979	5.38005	5.5089	5.42125	5.21563	5.46948	5.52136	5.46483	5.48263	5.42676	5.46729	5.45412	5.3859	5.36048	5.4363	5.37577	5.41022	5.40069	5.51938	5.24719	5.45693	5.42977	5.33001	5.52912	5.3164
PTPA	4.58241	4.74179	4.7663	4.78987	4.83226	4.68137	4.51221	4.82267	4.55998	4.73165	4.75118	4.74953	4.67367	4.88775	4.78552	4.69104	4.69609	4.71948	4.58986	4.61827	4.59466	4.62882	4.50437	4.7696	4.66228	4.68593	4.87903	4.62656	4.75297	4.8028	4.67233	4.49665	4.66767	4.70066	4.63034	4.68811	4.76226	4.60811	4.71915	4.43626	4.6274	4.54617	4.85475	4.86566	4.72643	4.74194	4.83983	4.8661	4.60328	4.9751	4.96426	4.84064	4.77667	4.5735	4.84629	4.55486	4.75041	4.73824	4.6553	4.51813	4.83215	4.88222	4.82566	4.69127	4.55481	4.77087	4.69921	4.73808	4.77505	4.82856	4.73228	4.7236	4.73842	4.65441	4.73123	4.79342	4.17667	4.64418	4.80693	4.7398	4.87239	4.6161
PTPN1	5.6562	5.60877	5.68337	5.76286	5.59757	5.59117	5.54893	5.56477	5.31822	5.61273	5.70049	5.59007	5.40054	5.6707	5.61716	5.67249	5.57194	5.577	5.63737	5.57942	5.51716	5.52741	5.62191	5.5776	5.55405	5.54686	5.86704	5.50263	5.53425	5.55923	5.528	5.49089	5.50816	5.4633	5.37215	5.43971	5.7164	5.35768	5.49714	5.46126	5.63072	5.5441	5.67522	5.54077	5.57478	5.51115	5.57138	5.37849	5.41254	5.62289	5.74348	5.69915	5.63228	5.53895	5.59867	5.59245	5.51736	5.5738	5.60806	5.48786	5.68914	5.80415	5.55191	5.49193	5.50144	5.52498	5.53566	5.62611	5.49726	5.6674	5.59767	5.57929	5.61745	5.61281	5.58334	5.48181	5.08304	5.40747	5.63551	5.61967	5.8781	5.62308
PTPN11	5.85788	5.89215	5.95603	5.99942	5.9242	5.90219	5.80467	5.84745	5.61818	5.886	5.86128	5.93125	5.85033	5.95117	5.95194	5.94321	5.82237	5.97719	6.05722	5.97588	5.97657	5.97132	6.09264	5.98833	5.94674	5.99765	6.14527	5.80679	5.80706	5.83183	5.82884	5.79847	5.80038	5.82929	5.74989	5.64872	6.0662	5.82441	6.10876	5.74362	5.90599	5.83081	5.93637	5.82808	5.83746	5.72371	5.8974	5.9546	5.81832	5.94426	5.86324	5.91133	5.89051	5.92712	5.94776	5.88381	5.83141	5.86669	5.9549	5.69433	6.03472	6.36856	5.80535	5.83307	5.81181	5.72069	5.92874	5.93549	5.80891	6.02028	6.02709	5.86256	5.82938	5.95922	5.74196	5.82462	5.78728	6.08045	5.907	5.83825	5.85097	6.01578
PTPN2	5.50065	5.32359	5.44381	5.54616	5.49609	5.40109	5.22136	5.52476	5.41349	5.37695	5.48373	5.44591	5.39704	5.51167	5.37152	5.37588	5.42851	5.49364	5.44524	5.3839	5.36576	5.42204	5.44222	5.38015	5.53812	5.47572	5.21712	5.49877	5.45524	5.507	5.43479	5.53906	5.41165	5.44996	5.40409	5.29038	5.59064	5.54953	5.32275	5.47633	5.52585	5.30653	5.40125	5.45217	5.60098	5.43188	5.4382	5.45097	5.64749	5.52072	5.44673	5.48782	5.4062	5.43444	5.38815	5.53062	5.37126	5.41238	5.40488	5.42012	5.45546	5.04254	5.36326	5.39439	5.41847	5.49937	5.44866	5.34784	5.53356	5.33799	5.62433	5.52385	5.54901	5.36832	5.45314	5.73929	5.75058	5.2337	5.52438	5.41945	5.19228	5.47323
PTPN20	5.65331	5.39479	5.31743	5.35762	5.39472	5.45952	5.53777	5.41855	5.54226	5.38432	5.63656	5.48718	5.56336	5.36351	5.44397	5.45777	5.44645	5.5891	5.32378	5.32914	5.37723	5.45526	5.33078	5.47592	5.38148	5.29936	5.0318	5.40063	5.54702	5.49848	5.46867	5.37684	5.50175	5.52522	5.69759	5.56676	5.75461	5.56428	5.59113	5.58246	5.42668	5.73028	5.43462	5.42941	5.47506	5.45255	5.48107	5.15436	5.33007	5.40352	5.48699	5.31428	5.5333	5.70595	5.46839	5.35751	5.57876	5.5008	5.29044	5.62304	5.30279	5.8019	5.4641	5.41657	5.30253	5.4964	5.45836	5.39799	5.5124	5.54033	5.25961	5.46592	5.5314	5.48737	5.43752	5.53693	5.19636	5.17914	5.04347	5.53042	5.36269	5.54179
PTPN22	6.05808	6.11409	6.00499	6.02489	5.94678	6.04528	6.16397	6.05575	6.19518	6.06574	5.831	6.14818	6.21029	6.01483	6.08036	6.07007	6.00766	5.91944	5.84597	5.96916	5.97952	5.97996	5.81715	6.0066	6.04042	6.03252	5.90549	6.07548	6.20047	6.04342	6.08579	6.01414	6.10487	6.16358	6.14429	6.19729	6.05165	6.21136	5.96498	6.08986	6.12471	6.13374	6.13875	5.97045	5.97643	6.11705	6.21915	5.97083	6.04868	6.06584	5.94189	5.99129	6.06262	5.98087	6.11607	6.05747	6.08795	6.05489	6.12124	6.33347	5.92878	5.82932	6.11053	6.06338	6.28265	6.17468	6.02303	6.0653	6.21922	5.95902	5.98314	6.10224	6.06298	6.05873	6.18835	6.05572	6.19008	5.80562	6.1044	6.12016	6.07703	5.99025
PTPN4	5.87018	5.74113	5.89928	5.8404	5.73673	5.82125	5.6305	5.74557	5.63111	5.87852	5.81186	5.74068	5.87148	5.82929	5.91702	5.81422	5.76529	5.85073	6.03398	6.044	5.83972	5.89334	5.93731	5.9152	5.90009	5.98574	5.9445	5.75652	5.70644	5.70404	5.82165	5.86564	5.75341	5.72692	5.74177	5.72379	5.8842	5.62339	5.88007	5.79241	5.74985	5.35658	5.90383	5.8012	5.86651	5.64663	5.69239	5.94889	5.799	5.79006	5.80827	5.78125	5.69578	5.87082	5.74698	5.91593	5.68419	5.79115	5.90496	5.76606	5.93742	6.11945	5.71751	5.71612	5.702	5.55733	5.85555	5.74332	5.69129	5.77848	5.91582	5.84487	5.74223	5.78891	5.62142	5.80709	5.98555	5.96608	5.86043	5.72842	5.41367	5.92603
PTPN6	5.82731	5.68223	5.84369	6.04661	5.81654	5.69771	5.80287	5.75967	5.6684	5.84045	5.89819	5.59425	5.76381	5.93304	5.84069	5.75014	5.67912	5.78831	6.00594	5.94009	5.84572	5.96916	5.95548	5.89848	5.98747	5.8927	5.98918	5.69386	5.71922	5.82234	5.72856	5.8271	5.7651	5.77482	5.66855	5.67396	5.90862	5.67157	5.87178	5.73644	5.71243	5.69122	5.94375	5.73009	5.7955	5.56188	5.76784	5.79168	5.85296	5.82295	5.81634	5.79106	5.75846	5.78458	5.9133	5.90248	5.72415	5.76243	5.90683	5.57163	5.8956	6.18079	5.69402	5.69564	5.7318	5.63708	5.68271	5.71183	5.7193	5.75997	5.83701	5.88129	5.81691	5.85248	5.60617	5.79778	5.92475	6.04597	5.84056	5.67016	5.62424	5.83955
PTRH1	5.73242	5.73988	5.93824	5.91954	5.87606	5.81937	5.86434	5.89362	5.80772	5.789	5.96199	5.77342	5.75486	5.78962	5.86878	5.85404	5.84361	5.97985	5.86876	5.84234	5.73885	5.77735	5.78091	5.72891	5.92324	5.83568	5.86747	5.84754	5.857	5.91863	5.89092	5.95972	5.78848	5.73807	5.8393	5.68129	5.82945	5.75674	5.76944	5.9537	5.8031	5.81852	5.8193	5.93515	6.0459	5.76549	5.74603	5.83602	5.88936	5.83528	5.90054	5.81484	5.86381	5.84362	5.70164	5.83807	5.73093	5.74418	5.86045	5.85424	5.87458	5.5593	5.81191	5.72145	5.85477	5.82762	5.85018	5.89674	5.78072	5.78281	5.82072	5.78475	5.83542	5.75378	5.88805	5.94956	6.2391	5.75287	6.00923	5.80284	5.79846	5.79297
PTTG1IP	5.45342	5.282	5.24387	5.18705	5.26179	5.44665	5.24975	5.39177	5.61418	5.40337	5.51749	5.42791	5.50472	5.1682	5.45917	5.44802	5.63789	5.4379	5.35015	5.36128	5.38451	5.46331	5.40368	5.40439	5.35667	5.27278	5.16407	5.2308	5.48471	5.26041	5.38636	5.3313	5.35093	5.41662	6.92711	5.31872	5.35418	5.41729	5.44985	5.44594	5.28449	5.51712	5.38479	5.2322	5.26137	5.38326	5.47123	5.21904	5.35824	5.34635	5.5435	5.55489	5.45741	5.40399	5.34208	5.29783	5.25167	5.40098	5.2208	5.62091	5.25246	5.55585	5.57561	5.45248	5.27181	5.43571	5.4776	5.32575	5.38294	5.54077	5.20935	5.40879	5.43214	5.4943	5.43063	5.58004	4.974	5.20125	5.31256	5.56267	5.43373	5.24132
PXK	4.75692	4.68676	4.70465	4.69263	4.64116	4.74468	4.66951	4.7377	4.7811	4.79029	4.65098	4.81212	4.81462	4.80948	4.61706	4.81619	4.76155	4.75453	4.6616	4.68921	4.75401	4.7526	4.69061	4.76908	4.74424	4.79071	4.54426	4.91665	4.74187	4.72302	5.02121	4.89148	4.73736	4.76773	4.76925	4.71971	4.73782	4.93802	4.82754	4.89958	4.92737	4.84782	4.54733	4.97126	4.765	4.75471	4.80529	4.68922	4.87928	4.60976	4.72241	4.88836	4.8196	4.64302	4.81033	4.91031	4.79757	4.74147	4.63708	4.65018	4.8046	4.54351	4.75387	4.8465	4.82872	4.87389	4.70029	4.78594	4.85635	4.68607	4.63122	4.73419	4.82047	4.73594	4.74495	4.90456	4.8919	4.55594	4.71144	4.82346	4.74122	4.76378
PXN	5.73169	5.93131	5.71627	5.62602	5.73904	6.14604	5.95984	5.78297	5.86088	5.76216	5.37661	5.85884	5.79043	5.67866	5.78891	5.87611	5.81945	5.63942	5.43365	5.63406	5.6393	5.67929	5.55958	5.74155	5.72585	5.63874	5.61521	5.92539	6.02581	5.82061	5.76377	5.71894	5.96768	5.97769	5.89026	6.07112	5.76773	5.99435	6.21168	5.79372	5.85146	5.9773	5.81109	5.73309	5.66051	5.95005	6.05553	5.68553	5.65202	5.74548	5.61397	5.82594	5.78285	5.65108	5.87111	5.72924	5.79633	5.73597	5.82967	5.88356	7.07962	6.38633	5.87815	5.90821	6.00596	5.90265	5.82681	5.82683	5.92173	5.89016	5.66847	5.78627	5.78714	5.8356	5.7463	5.76005	6.02138	5.44362	5.64701	5.88644	5.64264	5.77624
PYCR1	6.04949	6.14924	6.11919	6.20975	6.0381	6.11063	5.97968	6.20853	6.06784	6.10484	6.3861	6.19387	6.11241	6.19073	6.16313	6.13056	6.14771	6.15991	6.09556	6.07538	6.11843	6.07364	6.10545	6.05216	6.14737	6.12318	6.55494	6.21265	6.15529	6.13426	6.13677	6.24789	6.21761	6.17123	8.19055	6.14685	6.2207	6.1809	6.08751	6.2424	6.22269	6.05989	6.11171	6.11278	6.25749	6.16921	6.16755	6.09416	6.23462	6.14791	6.15706	6.38713	6.16364	6.31772	6.09629	6.1309	6.15618	6.12236	6.11733	6.06823	6.19121	5.94571	6.20753	6.20426	6.18167	6.168	6.21931	6.19489	6.18716	6.12569	6.06093	6.13136	6.22834	6.20687	6.27546	6.3091	6.19207	6.09786	6.04306	6.15405	6.12725	6.22792
PYGB	5.84744	5.87317	5.97052	5.95583	5.89284	5.94734	5.91073	5.83131	5.75415	5.91885	5.93964	5.91153	5.86488	5.92478	5.98357	5.91586	5.82454	5.90913	6.00961	6.00586	5.96174	5.98926	6.01422	5.92038	6.01001	5.97095	6.10331	5.93228	5.8438	5.87854	5.90624	5.78906	5.71791	5.79387	5.72954	5.74009	5.90952	5.83078	6.00959	5.74846	5.80173	5.81157	5.95862	5.79566	5.75445	5.83544	5.78847	6.06122	5.95136	5.93221	5.96232	5.92617	5.91925	5.91283	5.93191	5.88025	5.81298	5.88345	5.91557	5.61059	5.98817	6.30553	5.87684	5.94538	5.77858	5.73139	5.89785	5.8893	5.80767	6.02676	5.9789	5.89709	5.86372	5.88586	5.7682	5.88809	5.55707	6.0478	5.90804	5.9892	5.97791	5.89129
PYGO2	5.59008	5.598	5.49731	5.43335	5.5842	5.55005	5.61556	5.70453	5.89878	5.65489	5.42007	5.61161	5.71918	5.56402	5.56571	5.6259	5.28323	5.5883	5.5552	5.68859	5.79286	5.67109	5.69697	5.77773	5.51838	5.62244	5.65985	5.56679	5.62391	5.60672	5.60886	5.4243	5.63581	5.68402	5.51308	5.63461	5.5428	5.5775	5.45734	5.58787	5.54206	5.74609	5.64304	5.70884	5.56884	5.6286	5.63447	5.57359	5.6072	5.5247	5.52627	5.49371	5.63796	5.50289	5.61641	5.57521	5.675	5.69224	5.54429	5.5435	5.57475	5.3591	5.63522	5.56997	5.19936	5.67249	5.57955	5.53858	5.6728	5.48296	5.46454	5.59464	5.53745	5.61403	5.51396	5.5574	5.72806	5.72519	5.55082	5.58987	5.52063	5.42577
RAB38	5.94472	5.73159	5.55595	5.58342	5.66237	5.76736	5.68593	5.6622	5.82772	5.71855	5.8305	5.74791	5.69141	5.60782	5.77237	5.74618	5.78067	5.72235	5.60906	5.52661	5.66937	5.64719	5.61758	5.73	5.60177	5.63554	5.49821	5.593	5.77515	5.73445	5.65598	5.64195	5.71658	5.79256	5.66035	5.84417	5.7251	5.7958	5.99212	5.74526	5.68552	5.87694	5.63469	5.70538	5.65383	5.77362	5.70451	5.52175	5.58605	5.66648	5.7767	5.62742	5.72732	5.53983	5.70417	5.60711	5.69114	5.75504	5.62028	5.83804	5.62658	6.17618	5.78454	5.72955	5.67818	5.81815	5.66512	5.65501	5.70409	5.86709	5.62586	5.69139	5.81047	5.72769	5.68309	5.76402	5.40765	5.47344	5.53087	5.82678	5.69212	5.73761
RABEP1	5.66634	5.62128	5.70269	5.86047	5.75206	5.76185	5.62609	5.6565	5.42211	5.66734	5.78499	5.68816	5.53129	5.71052	5.81113	5.74682	5.57841	5.73254	6.00622	5.94356	5.90879	5.89577	6.02769	6.05613	5.7725	5.85208	6.00634	6.40035	5.63151	5.72309	5.74201	5.69575	5.70601	5.60108	5.56106	5.46306	5.68125	5.52203	5.68592	5.59228	5.55758	5.56988	5.85436	5.58217	5.63794	5.56353	5.6059	5.78609	5.70531	5.72169	5.87373	5.8207	5.71455	5.78449	5.8051	5.74343	5.67705	5.68286	5.78566	5.49316	5.80332	5.9893	5.61005	5.59235	5.57429	5.61778	5.66815	5.68151	5.57231	5.76869	5.79314	5.77447	5.64118	5.68392	5.87297	5.67236	5.38159	5.94835	5.69396	5.6976	5.63647	6.38229
RABL6	5.29649	5.34934	5.22618	5.15892	5.27205	5.13898	5.2048	5.27973	5.06145	5.25455	5.26489	5.22507	5.23472	5.38055	5.26558	5.30995	5.34554	5.26767	5.27528	5.15763	5.23285	5.31195	5.1323	5.22119	5.12235	5.31185	5.22933	5.32789	5.27034	5.27438	5.17797	5.21857	5.21514	5.22257	5.21265	5.1707	5.34396	5.31561	5.25482	5.23091	5.30878	5.37602	5.17918	5.29258	5.40207	5.29594	5.2494	5.27525	5.32834	5.31739	5.37488	5.60842	5.25915	5.19764	5.29321	5.36792	5.32465	5.28563	5.28685	5.09669	5.33244	4.902	5.30855	5.2279	5.17435	5.42319	5.32637	5.30756	5.24024	5.19829	5.07311	5.32804	5.36745	5.24766	5.39639	5.24253	5.01252	5.21873	5.25638	5.54714	5.48301	5.06108
RAC1	5.02288	5.04007	4.95773	4.94695	5.02571	5.15723	5.22328	5.0259	5.27188	5.08158	4.68855	5.17847	5.38284	5.0152	5.13134	5.09406	4.96176	4.80603	4.87417	5.07064	5.09938	5.03322	5.00098	5.10495	4.94377	4.98674	5.06817	4.99147	5.26932	5.06641	5.04166	4.934	5.13052	5.28882	5.10789	5.12952	5.06055	5.27021	5.13154	5.00998	5.02702	5.23691	5.06816	5.0654	4.99981	5.01866	5.22723	5.05393	5.02744	5.04289	4.93902	5.0197	5.07816	4.988	4.98572	4.97368	5.20728	5.06293	5.05148	5.20117	4.98962	5.09837	5.12145	5.06831	5.18183	5.11999	4.96326	4.90968	5.14087	4.91428	4.91083	5.09312	4.99708	5.09686	5.10277	5.023	5.30445	4.9379	4.99464	5.03236	5.03008	4.91967
RAC2	5.76523	5.70565	5.86894	5.70698	5.82343	5.88568	5.73921	5.67889	5.73598	5.83406	5.73129	5.79262	5.67409	5.71008	5.77042	5.77614	5.87722	5.80437	5.79274	5.76699	5.6785	5.72526	5.84012	5.72617	5.90613	5.71585	5.85252	5.75793	5.7442	5.86325	5.88014	5.96804	5.84342	5.75951	5.61882	5.81002	5.73419	5.70311	5.92673	5.87235	5.77216	5.44719	5.73329	5.76961	5.61847	5.75071	5.77805	5.7691	5.79387	5.64668	5.72118	5.83333	5.707	5.8492	5.5902	5.76025	5.78222	5.74622	5.91646	5.63154	5.86359	5.99045	5.79751	5.89431	5.81621	5.75289	5.78547	5.8344	5.77514	5.81991	5.87767	5.6888	5.79814	5.81564	5.74998	5.8353	5.88508	5.76606	5.73662	5.76327	5.66329	5.83289
RAD21	5.6195	5.68001	5.78381	5.86453	5.77939	5.64093	5.57788	5.77301	5.66489	5.68797	5.85136	5.66119	5.65323	5.64388	5.6875	5.66665	5.77677	5.74573	5.73404	5.73246	5.64312	5.64529	5.75659	5.60247	5.82789	5.72733	5.65581	5.73547	5.7104	5.74978	5.84133	5.81671	5.66651	5.63445	5.6674	5.681	5.75225	5.63543	5.67181	5.81582	5.73094	5.49964	5.64632	5.76212	5.85384	5.68275	5.69108	5.75667	5.80435	5.75104	5.74634	5.66006	5.70824	5.73847	5.61465	5.73614	5.67499	5.70254	5.73424	5.66906	5.75347	5.31028	5.65978	5.67992	5.65087	5.70808	5.72356	5.74029	5.70882	5.67488	5.72319	5.61552	5.73799	5.58687	5.76729	5.7831	6.14792	5.68124	5.7192	5.64765	5.74339	5.77963
RAD23A	5.72977	5.68535	5.81095	5.73727	5.63328	5.6784	5.62908	5.67949	5.61817	5.68955	5.7367	5.66442	5.51504	5.70379	5.61859	5.61041	5.66889	5.76444	5.73669	5.71759	5.66814	5.65923	5.715	5.72955	5.69664	5.62366	5.74324	5.62011	5.61445	5.67435	5.69455	5.76588	5.61372	5.60995	5.58854	5.60718	5.70875	5.54973	5.74484	5.69176	5.72724	5.28836	5.77336	5.70103	5.61693	5.62075	5.58151	5.67355	5.57579	5.60641	5.70354	5.68925	5.60132	5.77516	5.76532	5.6665	5.72994	5.68111	5.75597	5.60465	5.81265	5.91358	5.54627	5.64266	5.66524	5.5335	5.73076	5.66093	5.61553	5.69058	5.7794	5.65216	5.66236	5.68812	5.59382	5.60006	5.83579	5.87959	5.67079	5.63914	5.5782	5.70125
RAD23B	5.6003	5.5312	5.6579	5.67659	5.56266	5.39506	5.5521	5.43992	5.68424	5.64109	5.52004	5.59289	5.5175	5.56729	5.67322	5.61121	5.52327	5.76176	5.7171	5.69802	5.69425	5.70317	5.67112	5.74384	5.7016	5.78592	5.76597	5.57416	5.47627	5.5198	5.62384	5.44757	5.41916	5.48616	5.34198	5.42949	5.66849	5.44842	5.626	5.37772	5.42346	5.42946	5.73863	5.50115	5.43488	5.49489	5.49813	5.73443	5.60071	5.62466	5.79005	5.62065	5.65233	5.64847	5.6434	5.75193	5.51477	5.59445	5.63851	5.28432	5.65438	5.7315	5.46679	5.58713	5.46651	5.47891	5.58646	5.57902	5.33069	5.68905	5.69536	5.50242	5.53612	5.55681	5.49011	5.49675	5.34891	5.76342	5.62549	5.65955	5.73063	5.45577
RAD51	4.88618	5.04582	5.07028	5.00858	5.13037	4.98571	4.85459	4.97293	5.10454	4.95216	4.95745	5.04047	5.02259	5.09392	5.0662	4.94972	5.00333	5.02884	4.93603	4.9458	4.94857	4.89719	4.94335	4.91713	5.1037	4.90184	4.90509	5.02523	5.04311	4.99466	5.03358	4.76866	5.04661	5.0224	5.02385	4.71519	5.01955	4.89715	5.19441	4.97497	4.90691	4.89338	4.98305	4.90028	5.01277	5.09479	5.16506	5.19815	4.81762	5.08574	5.14389	5.07547	5.12414	4.9842	4.95032	4.88976	4.94092	4.85564	4.96703	4.6692	5.06379	5.05685	5.03945	4.89977	4.94179	5.11709	5.08819	5.0614	5.01689	5.10315	4.98387	4.95981	5.13894	4.89588	4.90366	5.05053	4.65404	4.93874	5.06554	5.16581	5.06806	4.94512
RAD51B	5.88763	5.97851	5.85585	5.98967	5.97194	5.91183	5.909	5.86215	5.82913	5.89389	5.89919	5.9004	5.97501	5.93591	5.9296	5.91459	5.83303	5.94645	5.9379	5.99813	6.0328	5.97016	5.91333	6.02862	5.83632	6.01196	6.11782	5.78791	5.71957	5.92927	5.98122	5.88134	5.88773	5.92583	6.04872	6.06517	5.989	5.88053	6.03681	5.77584	5.80773	5.91863	6.04191	5.91799	5.73959	5.7886	5.94687	6.00086	5.89479	5.89809	5.93127	5.79265	5.82442	5.96065	5.88993	5.9727	5.89563	5.9499	5.92811	5.94414	5.81948	6.29491	5.99626	6.07766	5.80359	5.83777	5.91086	5.842	5.80131	6.0107	6.01435	5.99812	5.87237	5.89302	5.77872	5.82212	5.59742	5.86409	6.01028	5.83631	6.02134	6.20331
RAD51D	5.36505	5.4257	5.43961	5.29904	5.36486	5.38732	5.60968	5.31917	5.6425	5.46602	5.00846	5.52201	5.58881	5.40059	5.35994	5.38032	5.37065	5.31648	5.30061	5.43382	5.44922	5.41681	5.161	5.45942	5.22123	5.48048	5.4575	5.40409	5.43141	5.38381	5.47269	5.37749	5.40576	5.5147	6.39061	5.47428	5.29641	5.454	5.31769	5.34643	5.37553	5.56496	5.59195	5.48742	5.25856	5.531	5.5283	5.58441	5.36714	5.36126	5.15812	5.26261	5.373	5.40923	5.52753	5.35718	5.45822	5.47296	5.47075	5.67642	5.33669	5.22564	5.44587	5.37731	5.68474	5.44489	5.27613	5.4327	5.51849	5.15115	5.48643	5.38253	5.31702	5.40241	5.46694	5.32046	5.62631	5.3125	5.52855	5.30085	5.39688	5.36534
RAF1	5.77504	5.92226	5.87654	6.10668	5.83569	5.84434	5.68521	5.73765	5.62992	5.98366	5.70171	5.84965	5.89681	5.75848	5.80932	5.78853	5.77211	5.93462	6.08752	5.97312	5.93548	5.9248	6.07761	5.96227	5.92802	6.08171	5.93234	5.7418	5.68574	5.63729	5.80267	5.93749	5.77504	5.7392	6.11239	5.88996	6.09454	5.54349	5.82016	5.65167	5.73127	5.67991	5.81998	5.86448	5.73537	5.81945	5.70231	5.90946	5.74737	5.70525	5.86216	5.84844	5.51223	5.95348	5.69772	5.97707	5.77728	5.84054	5.89284	5.81862	5.76539	5.79815	5.62599	5.805	5.81291	5.62777	5.72743	5.79641	5.65831	5.77819	5.8613	5.90051	5.71761	5.71394	5.67774	5.8377	6.13098	6.21581	5.81304	5.68106	5.48709	6.1737
RAG1	6.07535	6.05439	5.92611	5.91357	5.91486	5.98635	6.00561	6.12449	6.09651	6.00961	6.12933	6.01338	6.03854	5.99977	6.0662	6.07432	6.03176	6.03562	5.93205	5.91077	6.03374	6.00628	5.97679	6.07265	5.9847	5.90772	5.93606	6.03265	6.05651	5.91544	6.01081	5.99727	5.97752	6.01096	6.02254	6.01229	6.07513	6.12261	5.8759	6.0608	6.02272	6.13675	6.05171	6.01977	6.0797	6.03166	6.03923	5.92758	5.99735	6.09653	6.14426	6.04354	5.98108	5.89063	5.98456	6.00658	6.04976	6.06784	5.89334	6.17867	5.9787	5.83284	6.1316	6.04312	6.00467	6.11142	5.99639	5.96365	6.03902	5.97004	5.85649	6.03096	6.09045	6.01255	6.05662	6.13101	5.80149	5.97819	5.95102	6.03761	5.97457	5.87413
RALBP1	5.62505	5.76065	5.6675	5.77522	5.67029	5.50861	5.6715	5.7544	5.77894	5.68475	5.66514	5.66163	5.80933	5.71513	5.6841	5.72473	5.75909	5.77329	5.64379	5.6851	5.69163	5.72392	5.54907	5.62043	5.70916	5.96304	5.70119	5.63984	5.67399	5.71469	5.60998	5.7102	5.67077	5.63908	5.74078	5.74584	5.78636	5.71808	5.48886	5.67143	5.64856	5.7896	5.69869	5.7048	5.66768	5.68505	5.59594	5.60307	5.66275	5.80542	5.79006	5.75106	5.742	5.62946	5.57103	5.71378	5.66426	5.72084	5.61236	5.80939	5.58252	5.32969	5.76311	5.68885	5.6652	5.75729	5.652	5.67298	5.68314	5.61269	5.57457	5.76193	5.67854	5.58774	5.67082	5.69532	5.4879	5.57867	5.7331	5.65601	5.69639	5.70158
RAN	6.0424	6.01742	5.97341	6.03614	6.02425	5.95137	5.91546	6.09202	5.91525	6.0187	6.12769	6.0378	5.9578	6.10948	5.98422	6.01734	5.94699	6.06169	6.04367	5.95236	6.01972	6.00409	6.02589	5.99704	5.9331	6.00746	6.04618	6.05297	6.04719	5.99474	6.05866	5.98875	5.97759	6.01128	5.94697	5.98468	6.10654	6.06837	5.92066	6.03581	6.14165	5.7771	6.03369	6.11826	6.07766	6.05565	5.95489	5.97692	6.02592	6.03239	6.11482	5.9917	6.05024	5.9653	6.05718	6.03563	6.0152	6.04075	5.96542	5.90365	6.07637	5.73441	6.00667	5.99044	5.93114	6.05266	6.02012	5.99104	6.00279	5.9612	5.92788	6.0332	6.08476	6.04231	6.04937	6.06731	6.24997	6.07297	6.01873	6.01032	6.22465	5.94229
RAP1GDS1	5.57937	5.50589	5.5142	5.76302	5.485	5.43189	5.23992	5.39336	5.20102	5.49961	5.47426	5.4889	5.53987	5.39105	5.48953	5.40847	5.43055	5.62107	5.78306	5.59806	5.45853	5.58108	5.61751	5.55166	5.46132	5.72191	5.68125	5.37979	5.35281	5.37224	5.56848	5.46666	5.47065	5.35743	5.42743	5.43851	5.75556	5.15905	5.4857	5.42737	5.40493	5.10604	5.58325	5.47301	5.53874	5.41448	5.36028	5.54092	5.46602	5.35178	5.67614	5.48499	5.25379	5.59913	5.30209	5.71918	5.38899	5.42883	5.58448	5.53306	5.47606	5.73048	5.31882	5.46777	5.31107	5.31116	5.55664	5.39725	5.28945	5.5224	5.65485	5.58652	5.4002	5.51298	5.3879	5.5184	5.73751	5.69587	5.55686	5.34685	5.12264	5.89273
RAPGEF4	5.17081	5.00264	5.28136	5.17648	5.06789	5.20421	4.96638	5.06705	5.09399	5.09633	5.15579	5.11274	5.03709	5.01044	5.03927	5.10355	5.45167	5.12377	5.22373	5.15097	5.0082	5.0674	5.24238	5.04642	5.18297	5.14582	5.09893	5.19428	5.05783	5.12989	5.10752	5.3503	5.12537	5.04997	5.00582	5.1656	5.09182	5.03345	5.16642	5.13824	5.06412	4.72743	4.8768	5.02479	5.05182	5.1462	5.04805	5.1034	5.19218	4.98396	5.12615	5.0377	5.03868	5.25115	5.04109	5.11953	5.06171	5.01563	5.17567	5.07803	5.03426	5.04955	4.97636	5.16477	5.10145	5.0108	5.09424	5.08014	5.05475	5.14916	5.09136	5.00423	5.11636	5.06677	4.99136	5.13302	5.40951	5.25601	5.13233	4.97306	4.84624	5.21071
RARA	5.94598	5.83426	6.04265	6.1063	5.85912	5.99403	5.73447	5.77495	5.79606	5.9323	5.92913	5.89305	5.8097	5.86127	5.97808	5.87279	5.87918	6.02158	6.07594	6.01521	5.91437	5.88562	6.02741	5.90936	5.97329	6.06485	6.00978	5.83455	5.81784	5.87588	5.98479	6.03681	5.84599	5.8191	5.68377	5.79052	6.02727	5.6276	6.01481	5.96435	5.84882	5.56127	6.00888	5.88956	5.89446	5.80515	5.71904	5.99256	5.92632	5.77681	6.00234	5.87691	5.84846	5.99599	5.85436	6.03691	5.91595	5.96423	6.04051	5.88212	5.97857	6.35774	5.75122	5.89547	5.90056	5.65221	5.96807	5.83917	5.77412	5.99104	6.03249	5.88426	5.87992	5.97526	5.83043	5.86251	6.17321	6.03239	5.9686	5.96725	5.56692	6.15668
RARB	6.03791	6.08604	6.06165	6.00038	5.97747	6.10061	6.18871	6.10186	6.22476	6.11181	5.87629	6.12418	6.21723	6.04814	6.07216	6.04383	6.06756	5.97503	5.86103	5.99164	6.04124	5.98158	5.88453	6.06369	6.04873	6.03747	5.98069	6.10544	6.18877	6.06351	6.08997	6.05139	6.12061	6.21172	6.14937	6.13871	6.0252	6.12314	5.9471	6.05652	6.07151	6.24736	6.2724	6.01665	6.07478	6.13379	6.28323	6.06938	6.06713	6.03425	5.95672	6.00611	6.08993	6.04327	6.14003	6.09934	6.07024	6.129	6.14037	6.31678	5.97845	5.8807	6.09674	5.98544	6.21765	6.16282	5.98503	6.03887	6.18773	5.91592	6.0805	6.14213	6.0479	6.12703	6.21063	6.05128	6.26819	5.91875	6.07662	6.08223	6.01404	6.04066
RB1	5.45702	5.53393	5.58749	5.55872	5.48522	5.5343	5.41733	5.38486	5.39856	5.56107	5.55458	5.45873	5.40063	5.40107	5.5009	5.49919	5.42176	5.47437	5.53955	5.50954	5.49585	5.37248	5.62792	5.42391	5.57956	5.56733	5.53214	5.52383	5.40653	5.50641	5.48541	5.67584	5.46974	5.46877	5.47725	5.45198	5.59825	5.40322	5.64249	5.51581	5.47898	5.22712	5.40872	5.44446	5.35512	5.48479	5.317	5.49983	5.56483	5.43571	5.52994	5.48	5.3792	5.64767	5.50215	5.60525	5.42609	5.4798	5.65475	5.32306	5.50264	5.71107	5.4018	5.51073	5.47943	5.36535	5.57156	5.59713	5.33628	5.55527	5.68536	5.50995	5.44639	5.51987	5.4582	5.51931	5.61836	5.70741	5.51531	5.41825	5.42348	5.71069
RBKS	6.01272	5.97198	5.86847	5.86228	6.01157	5.89582	5.83441	5.96184	5.76974	5.88682	6.11464	5.79177	5.90732	6.05473	5.85937	5.84544	5.90611	5.85828	5.89478	5.76288	5.86103	5.79038	5.81328	5.79034	5.86219	5.91613	5.83034	5.8885	5.99648	6.04228	5.91553	5.83158	5.92932	5.88181	6.93445	5.86979	5.98111	5.95081	5.87861	6.02158	5.97166	5.79039	5.78649	5.99743	6.06139	5.94499	5.92451	5.93993	5.93637	5.93879	5.98043	6.06551	5.89126	6.01368	5.9461	5.90672	5.95247	5.933	5.82188	5.91609	6.00861	5.66781	5.93757	5.8278	5.79031	5.95539	5.93024	5.85341	5.91587	5.88401	5.80476	5.92653	5.95968	6.03869	6.00365	5.95611	5.65369	5.85984	5.87699	5.94923	6.306	5.81172
RBM28	6.06301	6.04519	5.97337	5.98991	6.04696	5.94227	5.79147	6.06211	5.91304	5.92275	6.1076	5.98119	5.9384	6.07037	5.9209	5.96326	5.95316	5.9892	5.99334	5.92212	5.97732	5.92041	5.95776	6.00825	5.93266	5.97545	5.94929	5.99798	5.95276	5.94705	5.95567	5.94772	5.94768	5.99497	5.96389	5.96528	6.02335	6.00846	5.88151	5.99971	6.18047	5.92709	5.95003	6.00106	6.15306	6.003	5.96006	5.91805	6.07852	6.00086	6.06446	5.99661	6.09958	5.90842	5.97464	6.01957	5.96329	6.00171	5.9017	5.88039	6.04949	5.66451	6.00876	5.93437	5.97159	6.00272	5.9556	5.97665	5.99757	5.95923	6.01965	6.03542	6.0431	6.04481	6.10408	6.0317	6.18269	6.01026	5.95873	6.01135	6.1999	5.8871
RBM46	5.89998	5.7339	5.70722	5.67794	5.78754	5.91399	5.68136	5.89218	5.7975	5.68041	5.91346	5.80566	5.73085	5.82581	5.73205	5.71883	5.74122	5.68008	5.70106	5.66807	5.72994	5.67795	5.85541	5.81874	5.73556	5.75803	5.61914	5.76825	5.82266	5.84646	5.73431	5.75662	5.74385	5.76879	5.87177	5.60336	5.76259	5.79244	6.02887	5.82966	5.85331	5.74777	5.65247	5.6562	5.75068	5.74306	5.77438	5.66423	5.74349	5.78701	5.71244	5.84438	5.72558	5.57965	5.9046	5.7587	5.65915	5.65622	5.68472	5.6114	5.84525	6.24619	5.74971	5.67917	5.70115	5.77287	5.70789	5.6967	5.7369	5.90241	5.75649	5.77953	5.84201	5.93441	5.79569	5.78846	6.00547	5.64251	5.55944	5.77263	5.52787	5.73739
RBM6	5.85908	5.83066	6.04991	5.896	5.90286	5.78525	5.86597	5.98271	5.9248	5.9061	6.11131	5.82891	5.71211	5.85785	5.9282	5.88325	6.05579	5.97014	5.95203	5.90233	5.88985	5.90328	5.91743	5.81499	5.97537	5.94536	5.88793	5.87653	5.85056	5.90666	5.83494	5.94158	5.83057	5.78099	5.86048	5.8073	5.92509	5.81615	5.8314	6.05394	5.90728	5.85335	5.90238	5.89676	6.10359	5.7755	5.76009	5.96762	5.95075	5.81788	5.95846	5.85647	5.97836	5.96876	5.88158	5.95545	5.89711	5.89434	5.89784	5.92364	5.89891	5.68571	5.81792	5.88801	5.84026	5.81787	5.95783	5.91105	5.79475	5.82998	5.9876	5.95103	5.84903	5.84256	5.94421	5.86518	6.40028	6.01173	6.17729	5.89163	5.81363	5.84266
RBM7	5.57718	5.59376	5.41156	5.7398	5.49969	5.48296	5.63715	5.69712	5.62927	5.57014	5.40625	5.65589	5.78806	5.54865	5.57334	5.63726	5.45811	5.56171	5.37842	5.50606	5.47534	5.5068	5.39672	5.4528	5.5248	5.51844	5.49024	5.52848	5.6743	5.58468	5.64778	5.47796	5.59632	5.56741	5.77494	5.62412	5.638	5.63595	5.3487	5.58581	5.58255	5.75727	5.56899	5.54957	5.55739	5.5975	5.67818	5.43635	5.56447	5.67041	5.6309	5.57653	5.62203	5.48849	5.52572	5.55437	5.61546	5.66812	5.51627	5.86885	5.4503	5.18887	5.65624	5.60097	5.71783	5.73889	5.57292	5.54326	5.63733	5.46183	5.38853	5.6518	5.5433	5.52389	5.61679	5.57619	5.49968	5.39597	5.55812	5.5681	5.58865	5.56149
RBMS1	6.16025	6.15285	6.13536	6.04931	6.08014	6.03207	5.96485	6.13523	5.9897	6.07733	6.32798	6.08918	6.02294	6.14432	6.03934	6.03118	5.99679	6.10718	6.13131	6.01585	6.09424	6.08003	5.98954	6.06486	5.95059	6.04022	6.22201	6.08948	6.19613	6.08089	6.04793	6.02118	6.09041	6.1014	6.56636	6.06809	6.14952	6.07701	5.99972	6.10473	6.19265	6.02887	6.05125	6.04795	6.32893	6.29119	6.04714	5.95325	6.11411	6.11155	6.29349	6.38159	6.18356	6.05801	6.12632	6.08976	6.11824	6.14969	6.8235	5.88507	6.24907	5.92805	6.14419	6.07048	5.91788	6.14369	6.08645	6.09693	6.10114	6.01389	6.14461	6.14347	6.16305	6.19284	6.17451	6.11945	5.72833	6.03979	6.10653	6.31959	6.41597	6.02227
RBPJ	5.83377	5.77174	6.14401	5.78321	6.02332	6.09837	5.67844	5.77806	5.78651	5.89595	6.12799	5.78854	5.737	5.78068	5.74946	5.77165	6.22839	5.95611	6.4301	6.38873	6.68303	6.35092	6.43861	6.11799	5.99316	5.66105	6.10288	6.00656	6.10649	5.91803	5.7839	6.1051	5.94558	6.04139	5.70085	6.00556	5.57892	5.83031	6.20955	6.00471	5.98678	5.79332	5.54446	5.66751	6.32658	5.91168	5.90343	5.95032	5.88982	5.68712	5.76034	5.86915	6.08681	5.92975	5.80458	5.76948	5.75818	5.80154	5.94891	5.73116	5.90716	6.42459	5.79704	5.87671	5.85235	5.87046	5.94327	5.89042	5.81247	6.05423	6.66851	5.7189	5.82929	6.25758	5.91235	5.71238	6.14912	5.73392	5.79118	5.89601	5.80588	5.98943
RCAN1	5.1744	5.25472	5.39813	5.1637	5.1684	5.40613	5.39558	5.25098	5.44287	5.37231	5.0152	5.41788	5.54796	5.20601	5.23896	5.11255	5.49248	5.15389	5.08678	5.19978	5.16293	5.15199	4.87885	5.28283	5.26911	5.27995	5.362	5.24337	5.43426	5.22768	5.30784	5.17123	5.42095	5.45137	5.70241	5.22838	5.20321	5.22351	5.13647	5.14008	5.18999	5.35031	5.38281	5.31182	5.16329	5.26836	5.41816	5.39661	5.21379	5.2258	5.12771	5.17411	5.23865	5.37882	5.21916	5.23435	5.24564	5.32047	5.39945	5.55855	5.18653	5.28229	5.29883	5.03206	5.40542	5.29111	5.05726	5.20181	5.45532	5.10789	5.44471	5.24111	5.13805	5.19945	5.24722	5.24468	5.41821	5.03127	5.36815	5.22903	5.24347	5.29673
RCC2	5.6792	5.50097	5.41531	5.49129	5.52516	5.59728	5.40711	5.5767	5.61293	5.59557	5.8164	5.49662	5.42492	5.51245	5.53311	5.46497	5.62477	5.49273	5.51576	5.41278	5.41148	5.57245	5.40783	5.47076	5.51354	5.50591	5.3855	5.45492	5.63656	5.51415	5.56024	5.42812	5.50037	5.48314	5.39502	5.45057	5.55499	5.54952	5.89869	5.43952	5.49891	5.49194	5.40102	5.47232	5.55874	5.47235	5.57555	5.4547	5.4952	5.5956	5.66621	5.55886	5.6727	5.46445	5.52328	5.44062	5.46924	5.54638	5.40461	5.25841	5.53592	5.88719	5.54145	5.5132	5.46438	5.5568	5.58158	5.52983	5.46227	5.62626	5.43069	5.50279	5.57585	5.6177	5.48691	5.59987	4.98623	5.47358	5.4762	5.60228	5.6155	5.46378
REG3A	5.84971	5.66097	5.47602	5.64873	5.58675	5.73875	5.57572	5.54649	5.63953	5.59727	5.83262	5.66378	5.61175	5.59618	5.66259	5.6228	5.66441	5.61656	5.60411	5.56703	5.62713	5.65019	5.63114	5.64634	5.53793	5.60331	5.53085	5.58707	5.63611	5.6198	5.57909	5.64448	5.64963	5.63628	5.53222	5.69475	5.64568	5.6626	6.02229	5.59715	5.62544	5.48882	5.56844	5.60197	5.6298	5.69856	5.65072	5.63053	5.53256	5.62872	5.72417	5.70809	5.70729	5.6114	5.62939	5.49302	5.62231	5.66631	5.48732	5.58801	5.61858	6.0655	5.67182	5.71636	5.66549	5.71727	5.67352	5.671	5.61678	5.79172	5.55104	5.63557	5.60979	5.67419	5.62781	5.73072	5.35671	5.5508	5.50404	5.71709	5.68506	5.74716
RERG	5.48905	5.41485	5.25994	5.35764	5.43747	5.34183	5.55642	5.51449	5.59618	5.42528	5.31917	5.53235	5.64539	5.44767	5.47028	5.39279	5.36654	5.51359	5.33629	5.3392	5.41997	5.52523	5.43512	5.46536	5.28527	5.4059	5.18056	5.40359	5.43219	5.40556	5.40073	5.34767	5.48643	5.47912	5.52883	5.55501	5.46822	5.53563	5.25122	5.56261	5.46819	5.77465	5.44079	5.50421	5.41083	5.51709	5.48471	5.34811	5.45358	5.52248	5.50578	5.35861	5.51137	5.33769	5.42344	5.39169	5.55008	5.58322	5.36251	5.65504	5.32359	5.14593	5.51915	5.42512	5.42891	5.56862	5.44549	5.50258	5.51293	5.36165	5.21935	5.50558	5.47947	5.35689	5.49485	5.48992	5.51789	5.17212	5.37224	5.58069	5.39109	5.32171
RET	5.82023	5.81313	5.81957	5.75099	5.89467	5.87176	6.01065	5.83936	6.008	5.87725	5.80852	5.9153	5.84073	5.8462	5.96676	5.87269	5.86283	5.87697	5.96491	6.07401	6.10038	5.9482	5.96162	6.00983	5.88827	5.95903	6.00349	5.79779	5.88412	5.86864	5.88714	5.83312	5.86071	5.87396	5.7503	5.81742	5.84225	5.82886	5.9067	5.87231	5.78635	5.77545	5.99095	5.86595	5.78633	5.79329	5.88469	6.04825	5.89508	5.91985	5.90103	5.88062	5.83152	5.9365	5.82692	5.91153	5.85615	5.83577	5.9757	6.00698	5.82804	6.23585	5.96664	5.89205	5.85425	5.79579	5.89911	5.7803	5.8613	5.96235	5.90535	5.88727	5.90365	5.8979	5.79059	5.84868	5.83573	5.89872	5.99707	5.77259	5.86354	5.9677
RET_ext	5.76847	5.64712	5.53079	5.74621	5.59328	5.54934	5.48367	5.70983	5.75505	5.69179	5.74313	5.67423	5.87472	5.63437	5.7262	5.68842	5.80751	5.69494	5.59638	5.53396	5.59829	5.63839	5.5441	5.57878	5.64721	5.61536	5.53457	5.6062	5.65078	5.5855	5.77253	5.50598	5.65463	5.6605	6.02384	5.60462	5.69461	5.78012	5.51715	5.63746	5.60985	5.87501	5.69874	5.81566	5.6936	5.65348	5.71346	5.70224	5.64137	5.73753	5.76102	5.63902	5.80986	5.53461	5.64992	5.60609	5.71804	5.76021	5.53763	5.80823	5.65121	5.26336	5.76221	5.69779	5.67586	5.76757	5.71369	5.59189	5.61676	5.60921	5.48231	5.65715	5.70764	5.5289	5.70986	5.74732	5.36606	5.36767	5.79161	5.817	5.71311	5.74463
RET_int	5.80602	5.80664	5.65759	5.85225	5.71164	5.73987	5.72986	5.88079	5.87296	5.81479	5.76235	5.8006	5.94961	5.75014	5.83786	5.59027	5.82785	5.70919	5.71241	5.74391	5.64288	5.78074	5.63518	5.65223	5.7914	5.70464	5.62833	5.71655	5.80845	5.80513	5.84462	5.75233	5.7917	5.78872	5.78961	5.76803	5.86543	5.88491	5.62022	5.72055	5.72391	6.0272	5.78521	5.87467	5.77616	5.82039	5.86844	5.75534	5.80837	5.88826	5.93649	5.81838	5.82526	5.6636	5.55234	5.71448	5.67471	5.60475	5.69711	5.90784	5.70788	5.4336	5.88877	5.85631	5.58651	5.88826	5.75909	5.66046	5.84944	5.68626	5.62461	5.85987	5.89293	5.59483	5.83621	5.87098	5.55667	5.50547	5.80986	5.72814	5.72555	5.77473
REXO4	5.71884	5.68853	5.74997	5.64505	5.69248	5.47663	5.59936	5.68962	5.53062	5.62543	5.67375	5.60887	5.51112	5.75667	5.6758	5.62051	5.56634	5.71551	5.93808	5.83404	5.74092	5.76104	5.75173	5.81565	5.6052	5.6516	5.92346	5.7038	5.53717	5.69009	5.57764	5.682	5.64592	5.56489	5.47295	5.63254	5.47735	5.56561	5.4987	5.69455	5.65784	5.66491	5.73762	5.65598	5.75112	5.58618	5.54654	5.74604	5.5985	5.72306	5.711	5.61618	5.7506	5.7136	5.71541	5.64211	5.65195	5.58798	5.73686	5.46058	5.77504	5.37844	5.64138	5.59043	5.68874	5.64116	5.54676	5.72833	5.68028	5.63729	5.81512	5.60906	5.7059	5.68727	5.6604	5.64677	5.89228	5.85453	5.76873	5.61882	5.64826	5.50411
RFK	5.89515	5.85805	5.98873	5.93532	5.99667	5.92622	6.04048	6.03418	6.08333	5.93856	6.00218	5.89517	5.96201	5.97576	5.89161	5.87649	5.96473	5.91739	5.94137	5.97273	5.99524	5.99953	5.95042	5.9523	5.96994	6.00438	5.796	5.97833	5.99757	5.91454	5.9865	5.98292	5.95163	5.92469	5.86904	5.88621	5.97564	6.02019	5.93856	6.063	6.06727	5.83661	5.87578	6.08225	6.0315	5.86734	5.92316	5.94123	6.07561	5.88968	5.83632	5.94028	5.91431	5.93971	5.88795	6.01889	6.01717	5.95825	5.94811	5.92729	6.08156	5.71067	5.87303	5.98929	5.89457	5.91436	5.99862	5.92565	5.91894	5.88903	5.91893	5.92499	5.96064	5.9265	5.96503	6.04012	6.33995	5.96357	5.96802	5.95826	5.86036	5.85592
RFX3	5.95883	5.87776	5.94065	6.15053	6.03645	5.85974	6.04555	5.93178	5.90305	5.9407	5.87607	5.82688	5.86959	6.07947	5.89746	5.91023	5.94806	5.98406	6.00282	6.04919	5.99813	5.97207	6.07055	6.02318	5.95606	5.9079	5.87591	5.94996	5.85303	5.9006	6.07407	6.04532	5.90836	5.88542	6.54723	5.87437	5.8535	5.87345	5.91885	6.02221	5.96257	5.75354	5.98961	5.96398	5.96954	5.8969	5.88758	6.06045	5.96313	5.9137	5.88769	5.86631	5.93477	5.99257	5.91109	5.88174	5.946	5.87609	5.98662	5.84985	6.00673	5.86725	5.8644	5.97409	5.92518	5.8638	5.92158	5.92403	5.93337	5.90219	5.96306	5.89852	5.87121	5.97132	5.85578	5.91081	6.06	6.03154	5.97397	5.90574	5.83418	5.88742
RGS5	5.9689	5.78014	5.64879	5.96151	5.74759	5.83184	5.7861	7.24574	6.00636	5.81483	5.91603	5.85631	5.83601	5.6016	5.73674	5.79745	5.80506	5.67307	5.69386	5.72705	5.81701	5.89276	5.86093	5.93209	5.61627	5.62573	5.47061	6.90133	5.75577	5.74249	6.10435	5.72706	5.72656	5.72752	5.62738	5.75852	5.82277	5.7756	6.02845	5.83022	5.74737	5.87187	5.68586	5.82469	5.63444	5.81551	5.7905	5.42359	5.64995	5.70167	5.80762	5.83801	5.73181	5.69036	5.92617	5.65283	5.76225	5.75193	5.59703	5.89628	5.69371	6.22993	5.82625	5.83737	5.6126	5.83206	5.7761	5.71826	5.74478	6.17228	5.73798	5.76443	5.82931	5.83932	5.71779	5.81308	5.25937	5.65131	5.6945	5.80526	5.79049	5.76807
RHOA	5.02273	4.96065	5.09511	5.0227	5.08948	4.96588	4.95492	5.03788	4.98575	5.11272	5.09157	5.15294	4.9858	5.08249	5.08622	5.02609	5.0263	5.03975	5.07615	5.01367	5.04302	5.15375	4.96821	5.11149	5.08826	4.99205	5.11868	4.973	5.01953	5.08046	5.06854	4.88301	4.98714	5.01174	4.90634	4.88461	4.97829	5.12746	5.06389	4.89532	4.92908	4.96086	5.04417	5.10435	5.08581	5.02413	5.13207	5.04255	5.09689	5.17303	5.18422	5.00294	5.03771	5.01181	5.06665	4.98464	5.00723	5.08702	5.0151	4.75656	5.09987	5.11217	5.10551	4.99896	5.04314	5.05152	5.00265	5.01851	4.95516	5.19413	4.98965	5.02935	5.10979	5.00757	5.01297	5.04128	4.70776	5.02435	5.17302	5.1054	5.13199	4.90722
RHOB	6.16417	6.28583	6.21966	6.1482	6.10922	6.26772	6.31402	6.23008	6.37811	6.23173	6.04427	6.30727	6.37867	6.19213	6.20208	6.21832	6.16502	6.13033	6.03742	6.161	6.21511	6.19841	6.0086	6.19629	6.16872	6.15723	6.0717	6.20727	6.2955	6.1846	6.29602	6.22013	6.24835	6.3344	6.33297	6.31076	6.14583	6.27261	6.16927	6.1634	6.23391	6.31338	6.40411	6.24056	6.16908	6.31224	6.41925	6.23485	6.18947	6.16737	6.09305	6.14697	6.22427	6.15883	6.29777	6.21783	6.17503	6.29865	6.24869	6.42466	6.11425	6.07807	6.23953	6.16199	6.40291	6.29916	6.11185	6.24654	6.34395	6.10048	6.2234	6.2355	6.19193	6.22459	6.31573	6.31006	6.36648	6.02524	6.28687	6.28097	6.19767	6.1831
RHOH	5.51996	5.51454	5.75381	5.74835	5.57788	5.60654	5.32008	5.49537	5.5432	5.68519	5.58433	5.61733	5.59523	5.51871	5.63534	5.58167	5.68579	5.72127	5.77072	5.71872	5.64571	5.63845	5.78946	5.51349	5.74518	5.86798	5.77804	5.6298	5.46771	5.66685	5.52293	5.81884	5.47358	5.52154	5.56521	5.57598	5.64952	5.38975	5.62358	5.52616	5.49771	5.38174	5.68308	5.55888	5.38562	5.55091	5.43701	5.73175	5.67544	5.49006	5.65119	5.49851	5.52983	5.8711	5.67389	5.84316	5.50384	5.62442	5.80438	5.53887	5.55344	5.73592	5.45082	5.50722	5.68702	5.43831	5.60306	5.60911	5.37691	5.67403	5.83849	5.63444	5.46777	5.57298	5.49045	5.49356	5.83838	5.94194	5.819	5.59135	5.37137	5.83586
RHOT2	5.64369	5.59821	5.67177	5.70887	5.74424	5.51645	5.59973	5.67907	5.56705	5.55025	5.78062	5.6768	5.62754	5.72137	5.60975	5.55894	5.68155	5.63194	5.62722	5.56282	5.6746	5.64009	5.61298	5.5684	5.63797	5.70075	5.45715	5.64478	5.56482	5.65459	5.59486	5.60429	5.61556	5.5989	6.04004	5.46862	5.74016	5.60282	5.47725	5.69768	5.71608	5.54631	5.60808	5.63993	5.66451	5.58749	5.60586	5.63198	5.6767	5.64963	5.67624	5.68175	5.62156	5.61909	5.63134	5.69886	5.61331	5.62659	5.62498	5.63805	5.69989	5.19349	5.59957	5.58853	5.68336	5.61578	5.61843	5.62148	5.64934	5.52369	5.55396	5.663	5.63806	5.54242	5.71568	5.65608	5.85308	5.63181	5.56167	5.56623	5.68192	5.55263
RHOXF2	5.43094	5.59119	5.54135	5.52495	5.51066	5.5838	5.51886	5.50356	5.73479	5.52978	5.22782	5.68171	5.8664	5.64387	5.50563	5.58224	5.57864	5.33083	5.40326	5.51307	5.50997	5.49543	5.35199	5.49673	5.61814	5.84522	5.64578	5.47762	5.69282	5.50282	5.61602	5.26706	5.58228	5.68534	6.56351	5.53629	5.43122	5.61106	5.4226	5.52473	5.56561	5.53649	5.70588	5.58989	5.32739	5.59635	5.70486	5.52621	5.4628	5.74356	5.32165	5.54866	5.51213	5.45967	5.56472	5.42998	5.62657	5.6782	5.64938	5.73824	5.51038	5.66351	5.6347	5.43809	5.81734	5.59414	5.37159	5.70812	5.55359	5.83149	5.50157	5.46853	5.50848	5.51652	5.57028	5.48608	5.57983	5.38648	5.5456	5.61116	5.50536	5.49533
RIDA	5.79938	5.8769	5.74501	5.82041	5.70597	5.64542	5.72073	5.84924	5.84475	5.77854	5.85421	5.74271	6.04065	5.81129	5.77574	5.83424	5.76169	5.79353	5.69237	5.78443	5.78256	5.77549	5.68431	5.79773	5.84405	5.7066	5.7415	5.73494	5.77056	5.76576	5.78504	5.74475	5.73749	5.71802	6.56368	5.87786	5.91024	5.74849	5.64515	5.78242	5.74392	5.85364	5.76836	5.90248	5.77028	5.76172	5.75813	5.68463	5.72179	5.86306	5.83076	5.90162	5.83086	5.76814	5.63807	5.71824	5.81156	5.7896	5.7202	5.88139	5.68079	5.47902	5.86141	5.76708	5.69966	5.83084	5.735	5.72231	5.76551	5.71727	5.63604	5.79235	5.82768	5.7672	5.79564	5.83695	5.49979	5.70625	5.73898	5.71235	5.8602	5.7846
RING1	5.30259	5.39958	5.27718	5.41665	5.35298	5.42089	5.56095	5.40118	5.50654	5.35382	5.10387	5.46526	5.48217	5.41594	5.35624	5.47512	5.27406	5.25649	5.2194	5.34304	5.49514	5.33814	5.32137	5.43432	5.28305	5.39227	5.48801	5.3958	5.46374	5.38443	5.35142	5.23719	5.36926	5.48852	5.73558	5.53294	5.44604	5.46768	5.50643	5.32393	5.47923	5.5826	5.33238	5.35194	5.36984	5.47698	5.48364	5.40318	5.38828	5.34121	5.20746	5.37815	5.37958	5.33193	5.43578	5.3649	5.45117	5.49782	5.4099	5.54344	5.33322	5.55545	5.45379	5.40925	5.57738	5.43191	5.38117	5.38436	5.50394	5.36719	5.35325	5.43731	5.32729	5.49533	5.44247	5.2655	5.53582	5.23463	5.32876	5.46525	5.40464	5.34186
RIOK2	5.71483	5.68556	5.68187	5.57316	5.64896	5.73924	5.84395	5.6982	5.87434	5.73604	5.3928	5.82417	5.89641	5.70149	5.73706	5.75919	5.49133	5.52852	5.64049	5.74943	5.82118	5.70657	5.67011	5.86341	5.5979	5.72089	5.81266	5.69137	5.73985	5.7051	5.73289	5.63043	5.8264	5.82147	5.65082	5.76179	5.67418	5.77928	5.50847	5.68821	5.71862	5.74971	5.77064	5.78206	5.7194	5.74556	5.84624	5.69604	5.6957	5.74798	5.61437	5.63901	5.7143	5.6088	5.75739	5.73452	5.73051	5.69787	5.76435	5.76482	5.62314	5.49069	5.76896	5.64843	5.96636	5.77082	5.57614	5.72916	5.84168	5.56923	5.72865	5.74105	5.7135	5.72294	5.78951	5.63931	5.78426	5.70712	5.75246	5.72995	5.76882	5.49828
RIOK3	5.58664	5.61765	5.6408	5.48876	5.62341	5.51803	5.49402	5.65444	5.52509	5.56555	5.65091	5.61692	5.52457	5.73378	5.68145	5.70865	5.47748	5.69402	5.7208	5.63188	5.66534	5.6766	5.62937	5.69912	5.64762	5.61653	5.81161	5.73313	5.53753	5.55259	5.73063	5.61648	5.62979	5.62614	5.84257	5.45606	5.4989	5.61857	5.51009	5.5015	5.50847	5.57098	5.72693	5.71301	5.64738	5.62754	5.62428	5.76833	5.58799	5.69784	5.66186	5.71459	5.63399	5.63911	5.66503	5.56363	5.59942	5.60873	5.6769	5.53825	5.74569	5.35035	5.62789	5.68592	5.46142	5.63078	5.60474	5.70408	5.63505	5.64103	5.63718	5.58991	5.62245	5.60041	5.65739	5.59815	5.35811	5.74301	5.70109	5.68506	5.75728	5.44209
RIPK1	6.13125	6.10555	5.907	5.98016	5.98722	6.03534	6.15544	6.1439	6.18356	6.04446	5.98254	6.09279	6.11117	5.98977	6.04676	6.13006	5.90833	6.05742	5.93646	6.0031	6.05938	6.07107	5.97279	6.05364	6.0121	6.00535	5.87523	6.04878	6.12845	6.03185	5.99357	5.9506	6.08423	6.08397	6.55179	6.17256	6.07843	6.14631	5.93342	6.10854	6.08891	6.31884	6.04051	5.9851	5.97138	6.15746	6.12054	5.86564	6.03952	6.19141	6.09286	6.06143	6.07927	5.98479	6.06657	6.00628	6.10903	6.10233	6.03915	6.27864	5.98426	5.80854	6.17696	6.12464	6.17328	6.15043	6.06456	6.0373	6.09785	5.98672	5.98411	6.0867	6.03593	6.01303	6.10076	6.15146	5.76012	5.86438	5.96173	6.06078	6.09012	6.02313
RIPK2	6.24536	6.24508	6.20199	6.15032	6.18319	6.31257	6.27867	6.23607	6.28362	6.13789	6.00718	6.29258	6.31479	6.23226	6.15034	6.17754	6.13606	6.08442	6.1082	6.24008	6.34222	6.21751	6.21749	6.31774	6.17458	6.27508	6.19704	6.12229	6.29091	6.26238	6.19405	6.13386	6.22271	6.25358	6.26943	6.29218	6.30772	6.30478	6.29286	6.15965	6.21454	6.31552	6.27386	6.24685	6.15325	6.22972	6.32893	6.23647	6.21685	6.13653	6.15752	6.177	6.22311	6.17336	6.17972	6.2809	6.26351	6.26904	6.22974	6.43431	6.18889	6.48509	6.27217	6.11786	6.27598	6.28923	6.18539	6.14816	6.27172	6.26239	6.19042	6.27801	6.18677	6.21331	6.18936	6.16389	6.03487	6.11874	6.16788	6.22701	6.23498	6.25654
RNASEL	5.70591	5.72167	5.62197	5.66583	5.72441	5.64294	5.76243	5.71836	5.82977	5.64354	5.51146	5.74802	5.82057	5.67265	5.7528	5.74049	5.72413	5.74341	5.58411	5.56502	5.63774	5.64031	5.55604	5.58633	5.66371	5.64409	5.56199	5.72424	5.82198	5.76467	5.72672	5.62255	5.75748	5.81299	5.76043	5.72895	5.67552	5.89044	5.55751	5.86278	5.70586	5.92964	5.67832	5.7408	5.74683	5.80652	5.86876	5.7459	5.76196	5.7378	5.73691	5.67996	5.87255	5.66008	5.66031	5.60133	5.73887	5.79127	5.65442	5.9085	5.61479	5.31177	5.84367	5.70476	5.5835	5.82442	5.72012	5.70795	5.82669	5.5917	5.48103	5.72568	5.8064	5.64006	5.77636	5.798	5.56137	5.38759	5.64552	5.71379	5.70526	5.54103
RNF38	5.67318	5.88871	5.6776	5.8571	5.67031	5.71401	5.82107	5.77213	5.81531	5.78825	5.51714	5.89607	5.92849	5.77175	5.78009	5.78869	5.71772	5.61068	5.5213	5.70874	5.68063	5.60137	5.49534	5.73048	5.75987	5.737	5.64912	5.76536	5.89382	5.79636	5.79659	5.66898	5.83908	5.83524	5.86234	5.94832	5.77389	5.84947	5.5297	5.76272	5.77155	5.8529	5.83233	5.78381	5.70361	5.8219	5.92605	5.72243	5.73719	5.78032	5.57692	5.77546	5.77528	5.63989	5.77953	5.73581	5.84086	5.80918	5.79409	5.99878	5.60434	5.39964	5.86364	5.76799	6.0705	5.86842	5.67058	5.80236	5.91754	5.59403	5.64671	5.81747	5.7774	5.67533	5.85108	5.72019	5.84558	5.53173	5.78118	5.73958	5.81194	5.79289
RNF40	5.9465	6.14584	6.12943	6.09328	6.24064	6.11908	5.84344	5.98282	6.03446	6.01453	6.18076	6.04404	6.02349	5.95604	5.92009	6.07581	6.16317	6.06759	5.96366	6.03355	5.89194	5.89492	6.0623	5.86913	6.1467	5.97633	5.99	6.18444	5.98124	6.01022	5.99613	6.18239	6.07815	6.08889	6.03671	6.10506	5.99933	5.97852	5.9621	6.12929	6.10044	5.96622	5.91279	5.98028	6.02964	6.1495	6.0539	6.03209	6.0488	5.94866	6.01595	6.0965	6.03745	6.08514	6.06166	5.99973	6.04641	5.99061	6.14656	5.98549	6.07168	5.75167	6.04115	6.09971	6.11437	6.03456	6.17323	6.19416	6.02497	5.99607	6.1364	5.95344	6.04224	5.94273	6.04249	6.04459	6.26919	6.03937	6.20099	5.8832	5.87251	6.06871
RNF6	5.73838	5.7514	5.58955	5.7753	5.60937	5.5599	5.74401	5.7146	5.7549	5.71024	5.59295	5.7453	5.73828	5.73612	5.63549	5.56592	5.60421	5.52392	5.4696	5.63537	5.68148	5.64765	5.61434	5.69912	5.66602	5.66179	5.59983	5.59619	5.75519	5.68927	5.67461	5.46549	5.72143	5.76117	5.73452	5.76658	5.71495	5.7681	5.39065	5.62861	5.73945	5.76484	5.69612	5.72281	5.66864	5.69626	5.74941	5.60309	5.75155	5.77848	5.67305	5.72241	5.62544	5.59385	5.6598	5.70541	5.74674	5.70986	5.60172	5.89164	5.53412	5.25131	5.80893	5.71918	5.68221	5.78359	5.56249	5.659	5.77124	5.52764	5.5151	5.73251	5.6096	5.48364	5.68501	5.6404	5.67591	5.56113	5.64533	5.59163	5.83395	5.61012
RNF7	5.50436	5.56195	5.5454	5.46221	5.57187	5.60611	5.71779	5.49321	5.83767	5.55611	5.1246	5.75845	5.79978	5.55384	5.61181	5.57809	5.56287	5.51694	5.3739	5.50018	5.52511	5.58649	5.36617	5.50058	5.63433	5.64627	5.32807	5.64067	5.68963	5.62509	5.74165	5.61154	5.69355	5.74035	6.26114	5.75781	5.56989	5.74917	5.50317	5.56158	5.60023	5.76442	5.73525	5.73788	5.47755	5.68944	5.80485	5.63199	5.56024	5.57635	5.43533	5.54986	5.53973	5.60236	5.72806	5.60751	5.62998	5.64819	5.69572	5.86902	5.47975	5.26697	5.58203	5.52458	5.20317	5.69077	5.54432	5.62718	5.71244	5.42337	5.38806	5.6581	5.6244	5.55021	5.69439	5.44768	5.71096	5.2952	5.73951	5.6344	5.6059	5.43662
RNGTT	5.8995	5.95072	5.94568	5.90495	5.9339	5.92561	5.80457	6.04578	5.88883	5.97309	6.0022	5.91948	5.72764	5.85557	5.90483	5.94959	5.78763	5.97691	6.05967	5.97483	5.91738	5.97002	6.11971	5.92201	5.99077	5.97041	5.8812	5.95584	5.95994	5.90052	5.92124	6.0162	5.92046	5.8715	5.86861	5.89976	6.01589	5.89929	5.83531	6.0435	5.99506	5.80994	5.98648	5.80111	6.1138	5.82397	5.83953	6.01993	5.96192	5.9381	5.97575	5.81793	5.94042	5.9668	5.81778	6.01941	5.82733	5.83099	6.00873	5.88544	6.01479	5.61697	5.85029	5.94867	5.8578	5.87248	5.96747	5.92553	5.95726	5.87163	5.95747	6.04725	5.94468	5.91352	5.92841	5.97558	6.26006	6.06014	6.02138	5.90876	5.80556	5.91289
ROPN1	5.74696	5.54345	5.50769	5.54529	5.57932	5.66607	5.39454	5.5804	5.41991	5.58354	5.63963	5.70068	5.69574	5.54633	5.53676	5.72027	5.63699	5.53587	5.55109	5.45057	5.45627	5.65602	5.53857	5.62615	5.58019	5.93982	5.47069	5.51053	5.63873	5.72445	5.62866	5.65832	5.59092	5.63149	6.02361	5.72934	5.6606	5.70468	5.97497	5.59016	5.58366	5.68288	5.47908	5.57314	5.66292	5.59554	5.7561	5.36134	5.60183	5.68718	5.65929	5.71558	5.56932	5.57636	5.5672	5.42803	5.53457	5.5961	5.46441	5.401	5.60642	5.91654	5.71476	5.69056	5.69099	5.78109	5.63176	5.64139	5.61189	5.75869	5.56156	5.56459	5.69953	5.73918	5.60226	5.73072	5.29233	5.36475	5.47796	5.68952	5.68823	5.58514
RORC	5.30102	5.17354	5.23016	5.28766	5.10588	5.20224	4.94391	5.14412	4.90655	5.21296	5.21614	5.18758	5.03019	5.11989	5.21238	5.16954	4.88827	5.23621	5.35035	5.26246	5.14987	5.2192	5.19284	5.23505	5.28125	5.10917	5.17964	5.10205	5.09599	5.15843	5.17867	5.29688	5.1267	5.10774	5.07555	5.08081	5.35468	5.10767	5.2917	5.22658	5.24258	4.82922	5.13538	5.09521	5.16162	5.06528	5.07	5.10647	5.17027	5.06784	5.1574	5.1392	5.10797	5.11366	4.92312	5.26992	5.18047	5.15185	5.20547	5.17906	5.24834	5.36272	5.022	5.16438	5.0955	5.10538	5.27631	5.24284	5.10475	5.19639	5.26039	5.2108	5.18652	5.16293	5.13423	5.10395	5.16171	5.33004	5.25132	5.08081	4.86456	5.34669
RPA2	6.05017	5.95504	5.88788	5.76233	5.97452	6.07815	6.08034	5.9084	6.00144	5.87034	5.66955	6.03421	6.07454	5.83785	5.99361	5.94821	6.00513	5.87446	5.77807	5.79866	5.96167	5.90049	5.9215	5.9268	5.9699	5.81867	5.68637	5.97845	6.03344	5.98139	6.12957	5.89536	6.00544	6.00749	7.1163	6.14214	5.9391	6.07407	6.32861	6.00811	5.93829	6.21681	5.92235	6.11321	5.86926	6.07543	6.1357	5.81713	5.85897	5.8624	5.92061	6.02986	5.93414	6.06815	6.04225	5.85803	6.02278	6.051	5.95424	6.242	5.82687	6.4678	6.08279	6.03724	5.89167	6.04885	5.99655	5.99736	5.99743	6.1083	5.74447	5.97823	6.00005	6.11942	6.02604	6.15737	5.95533	5.68003	6.11025	6.02685	6.20243	6.00183
RPL10	5.70602	5.85698	5.91455	6.00001	5.91803	5.85055	5.75296	5.88259	5.77661	5.8606	5.97975	5.83218	5.78814	5.76474	5.76481	5.84606	5.84317	5.8709	5.86052	5.83887	5.74749	5.74632	5.86084	5.74462	5.97528	5.77049	5.78875	5.85555	5.83104	5.86997	5.80082	5.91653	5.88174	5.75108	5.7492	5.90255	5.80599	5.8149	5.746	5.88354	5.88842	5.69277	5.76587	5.90812	5.84902	5.79276	5.79492	5.79468	5.87062	5.80315	5.88319	5.89434	5.7925	5.87082	5.81069	5.86642	5.82032	5.81509	5.85293	5.8116	5.91427	5.4646	5.79583	5.75479	5.79479	5.86328	5.87711	5.86282	5.80937	5.76511	5.82038	5.83285	5.81661	5.72342	5.84469	5.81615	6.03366	5.88599	5.90533	5.78218	5.7915	5.90324
RPL10A	5.69632	5.82795	5.73481	5.88803	5.86936	5.58005	5.67297	5.83211	5.48097	5.77603	5.97813	5.7792	5.71142	5.93259	5.72495	5.7057	5.71862	5.79396	5.85273	5.73538	5.69616	5.72647	5.58652	5.74546	5.67062	5.76412	5.91759	5.77426	5.69815	5.74019	5.87153	5.62891	5.75787	5.70913	5.71862	5.62514	5.78608	5.72011	5.61587	5.6927	5.80069	5.75962	5.79836	5.96395	5.72187	5.73785	5.6192	5.87108	5.68105	5.77044	5.77117	5.83624	5.67204	5.73372	5.86764	5.82564	5.84239	5.76164	5.77532	5.62263	5.87715	5.40471	5.73193	5.75793	5.63555	5.72254	5.73148	5.73831	5.77973	5.63113	5.71872	5.76822	5.76005	5.68727	5.70095	5.73963	5.03544	5.8796	5.71365	5.71302	5.85419	5.67779
RPL11	5.3724	5.21995	5.33174	5.48775	5.28181	5.28276	5.24411	5.39334	5.31646	5.3408	5.38166	5.28392	5.28565	5.21489	5.27422	5.28936	5.40688	5.38756	5.39628	5.28735	5.2481	5.32323	5.25662	5.14153	5.43848	5.37909	5.17664	5.22911	5.40621	5.38085	5.46587	5.45212	5.35702	5.2744	5.34497	5.17353	5.449	5.3741	5.30664	5.40003	5.38211	5.22678	5.29903	5.35558	5.48095	5.18293	5.22137	5.34255	5.45918	5.35721	5.36834	5.41427	5.27161	5.31432	5.18269	5.41449	5.19553	5.28657	5.31711	5.42529	5.3368	4.99869	5.32837	5.18561	5.25534	5.30069	5.38537	5.27703	5.31746	5.21367	5.24071	5.34121	5.3775	5.14816	5.4095	5.36105	5.67155	5.24714	5.39575	5.20257	5.23734	5.41127
RPL13A	5.64748	5.76416	5.63044	5.74299	5.69896	5.50438	5.62042	5.72869	5.51579	5.67232	5.75777	5.65942	5.61807	5.74778	5.67791	5.66552	5.64169	5.70253	5.74525	5.66646	5.65663	5.70358	5.61821	5.7041	5.66384	5.58049	5.72144	5.65899	5.61558	5.62479	5.69261	5.5571	5.62926	5.64507	5.66045	5.52362	5.67514	5.61139	5.5039	5.51561	5.5206	5.46302	5.71235	5.78223	5.70178	5.62852	5.67209	5.82636	5.61864	5.67484	5.72209	5.65502	5.66552	5.63596	5.64592	5.64668	5.62149	5.69313	5.593	5.68923	5.74508	5.20301	5.65932	5.63526	5.53285	5.62598	5.61476	5.71933	5.70449	5.60852	5.61193	5.6784	5.67005	5.59414	5.63363	5.63673	5.34521	5.76308	5.73367	5.65733	5.81448	5.53803
RPL15	5.81731	5.87922	5.65225	5.78389	5.79339	5.69751	5.92017	5.80778	6.01246	5.81534	5.63506	5.84222	5.84422	5.86138	5.7065	5.82336	5.81128	5.6472	5.60038	5.80424	5.85177	5.78902	5.78539	5.86428	5.71198	5.80189	5.80362	5.69908	5.81512	5.83349	5.82517	5.55857	5.80781	5.84119	6.28899	5.87652	5.86112	5.83031	5.56288	5.7687	5.80698	5.94443	5.79101	5.95427	5.79081	5.8269	5.76258	5.85593	5.79556	5.87609	5.72233	5.80777	5.75063	5.74904	5.89264	5.82327	5.92897	5.89932	5.70857	5.99373	5.74219	5.45192	5.83174	5.78517	5.90866	5.81948	5.77146	5.84789	5.82295	5.63997	5.60661	5.84452	5.7251	5.77911	5.74854	5.74256	5.7609	5.6809	5.77075	5.79995	5.93976	5.57036
RPL17	5.98758	5.73873	5.56841	5.7253	5.57437	5.79205	5.59503	5.68787	5.81945	5.70073	5.8962	5.69004	5.69316	5.67741	5.81095	5.69052	5.72808	5.71954	5.71287	5.65557	5.66309	5.66677	5.64969	5.68026	5.56528	5.68199	5.69627	5.7126	5.70165	5.71481	5.66175	5.67144	5.65225	5.67163	5.65894	5.76268	5.79072	5.77374	5.95487	5.70358	5.6378	5.5321	5.64477	5.64428	5.75741	5.70413	5.69956	5.7459	5.66709	5.76752	5.82641	5.81347	5.83654	5.72925	5.68814	5.57621	5.65521	5.72645	5.52449	5.65342	5.644	6.11905	5.7515	5.77231	5.65029	5.78695	5.7372	5.70132	5.64683	5.87332	5.66556	5.76511	5.76124	5.75752	5.71797	5.78101	4.98684	5.60531	5.58387	5.74913	5.76623	5.83668
RPL18	5.45176	5.60622	5.55624	5.6041	5.72891	5.29904	5.59021	5.5797	5.39657	5.57098	5.69317	5.41658	5.43239	5.70796	5.51419	5.48533	5.60356	5.56223	5.60664	5.59221	5.53981	5.52289	5.59101	5.63451	5.53791	5.59054	5.61692	5.5978	5.49284	5.58412	5.47077	5.6014	5.54069	5.50682	5.57204	5.59868	5.54096	5.51032	5.36912	5.61488	5.57609	5.52242	5.65857	5.73783	5.62865	5.45897	5.47194	5.52512	5.52087	5.58956	5.57128	5.49811	5.53224	5.56135	5.69484	5.59377	5.6166	5.53401	5.58269	5.46906	5.65828	5.15465	5.54159	5.5233	5.47113	5.48888	5.56876	5.51748	5.54894	5.4172	5.45192	5.59293	5.52194	5.47076	5.50591	5.51856	5.65343	5.70209	5.49909	5.51434	5.48654	5.53755
RPL18A	4.37687	4.47502	4.47036	4.45206	4.63963	4.23083	4.50288	4.38735	4.53076	4.49541	4.28716	4.35766	4.49148	4.35087	4.47221	4.43223	4.76402	4.33548	4.63227	4.69553	4.57785	4.6242	4.6133	4.49399	4.47428	4.43658	4.26693	4.47977	4.42297	4.39604	4.4941	4.41612	4.4334	4.44283	4.55208	4.43341	4.44689	4.45174	4.49239	4.49874	4.37448	4.39174	4.29346	4.48982	4.34905	4.38759	4.51505	4.39646	4.45282	4.36161	4.39094	4.32501	4.38966	4.58384	4.46503	4.5421	4.44806	4.37853	4.39675	4.44545	4.48262	4.50146	4.3235	4.5046	4.35029	4.36749	4.50379	4.48748	4.43806	4.3902	4.37215	4.37494	4.51829	4.38786	4.4311	4.48803	4.48838	4.63975	4.52487	4.47518	4.45368	4.38488
RPL22	5.65589	5.73387	5.77624	5.65428	5.64051	5.74421	5.89211	5.7073	6.04026	5.80754	5.44641	5.83619	5.93794	5.73348	5.87641	5.71576	5.56339	5.65964	5.84925	5.96517	5.99417	5.88473	5.79884	6.02443	5.72851	5.96013	5.86914	5.75709	5.81958	5.72427	5.68877	5.6969	5.69382	5.82956	5.74466	5.72059	5.75918	5.75409	5.67989	5.68338	5.71796	5.7559	6.00343	5.75926	5.5109	5.71666	5.88195	5.90591	5.75353	5.72561	5.61171	5.69584	5.67693	5.81587	5.85554	5.85678	5.6596	5.83162	5.92209	5.92175	5.78683	5.91777	5.86804	5.63545	6.04865	5.70297	5.57284	5.677	5.73385	5.68049	5.91708	5.78853	5.62533	5.81083	5.74015	5.67406	6.06678	5.88057	5.86665	5.68403	5.6349	5.78527
RPL27A	6.04944	6.10233	6.11249	6.05235	6.03414	6.06826	6.00891	6.12214	6.06026	6.07324	6.1211	6.01133	5.93523	6.0106	6.02026	6.04833	6.01842	6.12736	6.10556	6.08181	5.9776	6.03714	6.13014	6.04223	6.07032	6.01962	6.01788	6.04369	6.01002	6.06233	5.97803	6.17031	6.05858	6.01986	6.03936	6.04229	6.05063	6.01081	5.96006	6.11544	6.06857	5.87208	6.01857	6.0141	6.09769	6.01912	5.96747	6.02426	6.0202	6.02538	6.02867	6.04636	6.0499	6.02779	6.01881	6.05324	6.04114	5.95962	6.02552	5.98043	6.09979	5.73894	6.0155	6.10521	5.94436	6.06088	6.10348	6.10515	6.00166	6.03502	6.08757	6.07693	6.06882	6.03913	6.07441	6.10343	6.21763	6.13133	6.11575	5.96805	5.95548	6.0293
RPL30	5.79788	5.96685	5.86651	5.95587	5.83079	5.89972	6.02588	5.80181	6.01939	5.90517	5.59261	5.98227	6.08546	5.83951	5.8735	5.87024	5.86042	5.75539	5.67662	5.80327	5.79386	5.7229	5.58944	5.87864	5.87996	5.8423	5.8049	5.89676	6.02843	5.90669	5.92299	5.81743	5.91763	6.04432	5.90165	6.00202	5.83633	6.05477	5.75071	5.86673	5.91331	6.0121	5.94458	5.92009	5.92359	5.91946	6.08861	5.89767	5.83553	5.86091	5.6931	5.88542	5.94334	5.85374	5.94649	5.84217	5.93116	5.91744	5.89272	6.11169	5.69486	5.62869	5.96624	5.83656	6.21913	6.01388	5.78612	5.92634	6.04651	5.7155	5.85919	5.92947	5.88575	5.8526	6.01767	5.86899	6.03346	5.67141	5.85491	5.9539	5.91765	5.87861
RPL31	5.52423	5.70908	5.65769	5.73579	5.65755	5.52882	5.44816	5.60559	5.47778	5.56512	5.64486	5.62125	5.64924	5.72361	5.56744	5.55437	5.57956	5.53394	5.52188	5.49659	5.57869	5.54534	5.56318	5.51886	5.61454	5.63137	5.55094	5.61334	5.67823	5.55849	5.58261	5.63049	5.58203	5.61297	5.68696	5.50289	5.71846	5.67695	5.49694	5.65691	5.70185	5.46896	5.51863	5.63631	5.69925	5.6162	5.58778	5.70834	5.63624	5.62252	5.67593	5.69908	5.68497	5.54089	5.68121	5.66713	5.61175	5.64108	5.56905	5.50042	5.69843	5.19686	5.59238	5.55167	5.6697	5.62597	5.59554	5.6009	5.58799	5.48277	5.52062	5.63423	5.69066	5.57603	5.68706	5.65109	5.87612	5.5348	5.6978	5.57703	5.66244	5.59391
RPL32	5.04819	5.00073	5.21912	5.04507	5.19044	5.17594	4.83659	5.03269	5.06792	5.08543	5.16924	5.12589	4.98065	5.062	4.90828	5.02727	5.34187	5.07952	5.1681	5.1673	5.07683	5.03499	5.14591	5.00248	5.15315	5.09309	5.03446	5.0944	5.02839	5.14264	5.0401	5.23104	5.11776	4.96032	5.07846	5.05636	5.04271	4.94027	5.08837	5.04838	5.05649	4.81044	4.87914	5.1366	4.9793	5.064	5.0094	5.12181	5.13615	4.94587	5.05014	5.07985	5.01143	5.22466	4.88861	5.06775	5.0317	5.0102	5.12636	5.01581	5.00542	5.03172	4.8995	5.04691	4.97149	4.91388	5.13238	5.19785	4.9913	5.03727	5.15872	4.98936	4.99587	4.9707	5.02372	5.0422	5.30049	5.15239	5.12924	5.06225	4.94475	5.14344
RPL34	5.54679	5.60119	5.40126	5.58507	5.51778	5.49797	5.56204	5.65473	5.60661	5.56932	5.67988	5.56172	5.73376	5.4963	5.57724	5.60184	5.52228	5.4681	5.41585	5.53424	5.53758	5.54165	5.54309	5.55719	5.67465	5.48735	5.56314	5.54737	5.57938	5.54304	5.53451	5.46812	5.50903	5.56912	5.65166	5.63892	5.7482	5.69448	5.40739	5.53935	5.4585	5.6325	5.57901	5.69368	5.53336	5.55172	5.61023	5.5373	5.58283	5.6113	5.55317	5.52632	5.56217	5.51596	5.52981	5.56874	5.62939	5.56757	5.53052	5.64389	5.50351	5.15589	5.62822	5.56548	5.45106	5.68576	5.53965	5.4881	5.58956	5.42622	5.40836	5.61485	5.56302	5.4506	5.58465	5.54168	5.30221	5.48445	5.51898	5.55502	5.60227	5.56206
RPL37A	5.69632	5.80613	5.64728	5.71524	5.75166	5.56273	5.73469	5.75128	5.75475	5.72717	5.6996	5.69133	5.96616	5.73977	5.74588	5.72617	5.64236	5.65652	5.69982	5.73171	5.75521	5.76117	5.68723	5.82178	5.6607	5.67845	5.62673	5.68355	5.69244	5.7535	5.6784	5.61003	5.68936	5.69603	5.75923	5.66531	5.83363	5.76434	5.53715	5.72611	5.63591	5.75465	5.77504	5.87833	5.59143	5.70687	5.69629	5.85997	5.68236	5.77606	5.45148	5.71704	5.66948	5.59296	5.66021	5.65568	5.79334	5.72919	5.59024	5.79689	5.6495	5.37643	5.74332	5.82003	5.6563	5.78463	5.68717	5.78503	5.69898	5.64237	5.62178	5.75852	5.70394	5.59625	5.64867	5.74759	5.42364	5.65044	5.69134	5.68094	5.73036	5.76709
RPL5	5.91196	5.65771	5.90034	5.57217	5.72902	5.74646	5.55748	5.75703	5.6161	5.65368	5.84441	5.6082	5.66207	5.77526	5.7046	5.56765	5.76182	5.68292	5.68054	5.57011	5.57749	5.62967	5.60114	5.60934	5.63195	5.69583	5.74362	5.64796	5.81167	5.89139	5.67549	5.62709	5.74149	5.76651	5.58101	5.71493	5.65916	5.70773	5.8594	5.74806	5.88287	5.69424	5.53782	5.59005	6.27152	5.62036	5.6086	5.6311	5.74026	5.70128	5.73734	5.66705	5.96669	5.74722	5.77982	5.64466	5.56579	5.6841	5.63194	5.5176	5.77749	6.10214	5.70842	5.59966	5.61086	5.71087	5.67289	5.61092	5.63429	5.83629	6.1465	5.79469	5.69228	5.9764	5.96557	5.68482	5.35481	5.66389	5.6115	5.72148	5.9432	5.56179
RPL7A	5.75612	5.59996	5.50113	5.4759	5.57592	5.7241	5.65085	5.59586	5.70662	5.57117	5.53033	5.64159	5.6966	5.54797	5.60399	5.63034	5.65462	5.55469	5.37984	5.42057	5.51462	5.48856	5.48442	5.51001	5.51711	5.50629	5.39903	5.60068	5.68836	5.56462	5.59114	5.51236	5.60777	5.64469	5.68136	5.69836	5.63406	5.69793	5.79371	5.63657	5.60552	5.75769	5.55707	5.57436	5.66207	5.68241	5.68157	5.62597	5.52701	5.52211	5.64069	5.50333	5.66554	5.46499	5.58282	5.54706	5.61288	5.68071	5.49517	5.7704	5.46805	5.89945	5.69606	5.63847	5.50428	5.67252	5.66176	5.61779	5.65418	5.68686	5.53149	5.66403	5.68207	5.67083	5.67059	5.5414	5.00206	5.39672	5.50022	5.69352	5.65311	5.58817
RPLP1	5.9909	5.89256	5.87638	5.95713	6.09915	5.81812	5.97657	5.88214	5.75975	5.94731	5.93375	5.78093	5.76807	6.0389	5.78372	5.85884	5.88629	5.93948	5.81113	5.91236	5.86333	5.78129	5.81254	5.8747	5.918	5.85331	5.67559	5.876	5.76677	5.85848	5.91439	5.95127	5.82256	5.82066	6.75239	5.90859	5.76015	5.82678	5.7956	5.9257	5.88235	5.62485	5.93717	6.05042	5.87541	5.85235	5.8433	5.83779	5.85028	5.77753	5.82647	5.8895	5.83517	5.88264	5.84705	5.82835	5.91534	5.77877	5.87678	5.84866	5.91161	5.56764	5.8291	5.86642	5.83472	5.86247	5.82189	5.90055	5.88186	5.76307	5.81327	5.85654	5.81677	5.83608	5.79151	5.94419	5.92852	5.90248	5.84644	5.79694	5.75909	5.86763
RPS15A	6.10447	5.81172	5.62651	5.68641	5.66924	5.8732	5.73565	5.77362	5.88989	5.8347	5.93878	5.75335	5.69935	5.72205	5.81452	5.82227	5.81655	5.73177	5.71364	5.77348	5.75062	5.74429	5.67294	5.80886	5.69484	5.69448	5.70418	5.72315	5.80165	5.87154	5.69648	5.70291	5.75562	5.77545	6.1071	5.83469	5.79678	5.88033	6.24431	5.7253	5.72825	5.70318	5.72442	5.74326	5.82382	5.79421	5.82073	5.88541	5.66116	5.81954	5.863	5.70633	5.90071	5.63229	5.80209	5.63879	5.78744	5.82248	5.64805	5.88901	5.67965	6.35912	5.84049	5.83604	5.73483	5.85321	5.81155	5.7678	5.79402	6.01167	5.75323	5.71427	5.82473	5.84297	5.77094	5.81917	5.11785	5.69702	5.67777	5.87294	5.82172	5.94616
RPS2	5.38486	5.47168	5.48955	5.28791	5.36053	5.44738	5.49855	5.36504	5.5016	5.39038	5.29526	5.40146	5.67182	5.36414	5.43034	5.38948	5.53836	5.32536	5.20524	5.3715	5.49035	5.36105	5.31674	5.53749	5.28967	5.36846	5.50986	5.36703	5.48075	5.44903	5.49079	5.41396	5.36754	5.49143	5.32938	5.53469	5.47081	5.48244	5.25452	5.31024	5.32079	5.57714	5.5285	5.54521	5.33146	5.40077	5.3849	5.40326	5.47152	5.43657	5.37564	5.34714	5.45971	5.37002	5.41478	5.40278	5.45807	5.49425	5.43214	5.65046	5.34849	5.4248	5.52717	5.37276	5.42686	5.37175	5.38874	5.3886	5.35185	5.45842	5.42586	5.4618	5.39604	5.41614	5.41295	5.32407	4.94499	5.37737	5.28076	5.39699	5.51788	5.38033
RPS27A	5.99105	5.71942	5.59015	5.63682	5.63842	5.76209	5.73684	5.67276	5.85353	5.70395	5.79284	5.7147	5.69599	5.67377	5.8218	5.72999	5.70266	5.68709	5.73067	5.72172	5.71214	5.72679	5.61561	5.71092	5.67653	5.72177	5.5634	5.70863	5.7542	5.78758	5.68311	5.69276	5.75687	5.75045	5.68923	5.77388	5.6724	5.81781	6.10022	5.77754	5.70414	5.86805	5.67795	5.77205	5.81074	5.76863	5.74975	6.0135	5.72343	5.77245	5.78679	5.69561	5.86435	5.61553	5.74085	5.5556	5.78511	5.74793	5.55184	5.77859	5.66568	6.1362	5.81896	5.89601	5.78934	5.80504	5.71193	5.82388	5.76761	5.90727	5.61917	5.7096	5.7682	5.7596	5.76386	5.86412	5.13454	5.6184	5.61997	5.85984	5.89436	5.80263
RPS6KA1	5.9974	6.09168	6.11288	6.04102	5.99122	6.0893	6.25232	6.05523	6.30094	6.16492	5.80116	6.1137	6.24352	6.03217	6.1558	6.10376	6.09226	5.9729	6.07515	6.20772	6.22663	6.13379	6.09312	6.27112	6.08451	6.26124	6.09508	6.04898	6.22076	6.09392	6.12256	6.03933	6.00811	6.19531	6.11823	6.09898	6.14575	6.07754	6.09575	6.05667	6.03376	6.04155	6.16459	6.06752	5.90664	6.10278	6.15597	6.19436	6.01817	6.0537	5.97	6.03768	6.0055	6.15037	6.0667	6.14026	5.94132	6.14335	6.13639	6.31319	5.99089	6.23516	6.10677	5.89237	6.26532	6.00326	5.90188	6.03668	6.13946	6.10424	6.19336	6.18864	5.98919	6.09791	6.13779	6.05021	6.33708	6.16772	6.1507	6.07088	6.01996	6.18626
RPS6KA2	6.14734	6.09063	6.21782	6.42623	6.18752	6.1441	6.10547	6.14989	6.02153	6.19522	6.15192	6.12831	6.17983	6.26624	6.23684	6.02373	6.185	6.22749	6.32825	6.2652	6.20225	6.27182	6.34227	6.24279	6.11608	6.19623	6.28005	6.13762	6.17799	6.20369	6.23318	6.26097	6.19111	6.16874	6.29478	6.0751	6.31521	6.14654	6.31857	6.13428	6.10001	6.1325	6.20772	6.23228	6.15883	6.04952	6.12587	6.20978	6.11491	6.26126	6.25226	6.26125	6.18265	6.2104	6.26845	6.16555	6.10842	6.17432	6.15247	5.99387	6.2283	6.51948	6.1915	6.1247	6.07793	6.15695	6.14963	6.17766	6.12666	6.30231	6.24763	6.2381	6.21036	6.13726	6.02881	6.23444	6.12465	6.37588	6.14191	6.23838	6.07647	6.33657
RPS6KA3	5.59786	5.60424	5.5639	5.61195	5.65346	5.61857	5.69793	5.61436	5.81528	5.58463	5.31705	5.67729	5.7489	5.59187	5.73362	5.60099	5.62387	5.6658	5.50018	5.47419	5.52602	5.57625	5.50275	5.53263	5.57163	5.63859	5.39545	5.61019	5.70258	5.6364	5.68567	5.58917	5.70298	5.68841	5.71788	5.72538	5.57414	5.80315	5.36054	5.7559	5.5554	5.84634	5.62986	5.77813	5.61751	5.68835	5.69627	5.64186	5.65869	5.67644	5.55207	5.58794	5.72192	5.56793	5.56266	5.53408	5.65156	5.72753	5.58144	5.80942	5.51995	5.25334	5.69397	5.60052	5.6264	5.7248	5.62541	5.57035	5.75814	5.52968	5.42423	5.64982	5.69686	5.57087	5.71575	5.73159	5.5028	5.25855	5.67201	5.74373	5.67623	5.50524
RPS6KA4	5.50462	5.48848	5.60412	5.6377	5.51475	5.46555	5.33788	5.6084	5.4887	5.57064	5.59541	5.563	5.4327	5.41114	5.4967	5.4941	5.58567	5.63219	5.6838	5.55626	5.48359	5.51458	5.52193	5.50651	5.63038	5.55395	5.47165	5.64751	5.49488	5.55801	5.64421	5.65163	5.60114	5.52174	5.86835	5.53988	5.57961	5.45909	5.35903	5.66902	5.55051	5.24253	5.51157	5.50955	5.55748	5.43674	5.38962	5.57011	5.53622	5.54395	5.53285	5.52456	5.45187	5.58968	5.44477	5.58933	5.46332	5.47318	5.58006	5.54074	5.50965	5.12081	5.44749	5.50904	5.44978	5.52461	5.52041	5.52941	5.47182	5.39155	5.56961	5.58114	5.49049	5.42991	5.49066	5.57663	5.68865	5.59576	5.64525	5.50692	5.43323	5.66241
RPS6KA5	5.54156	5.63073	5.65196	5.50341	5.62649	5.63467	5.57718	5.56103	5.75218	5.50674	5.2707	5.60017	5.67042	5.61079	5.54056	5.52834	5.6847	5.52928	5.36713	5.40039	5.4656	5.60825	5.34657	5.50052	5.45762	5.58802	5.49231	5.63459	5.66265	5.57163	5.62925	5.51089	5.65963	5.71446	5.70514	5.66477	5.53147	5.65476	5.53557	5.65881	5.5666	5.70472	5.63397	5.78811	5.65032	5.63922	5.6833	5.74532	5.54115	5.58114	5.31282	5.55914	5.60364	5.57312	5.58137	5.53741	5.73894	5.62852	5.62584	5.82784	5.467	5.21999	5.6009	5.60867	5.61538	5.67654	5.55432	5.59552	5.7169	5.43445	5.57612	5.53756	5.57833	5.48957	5.69716	5.50694	5.80311	5.3595	5.57898	5.58845	5.60635	5.45367
RPS6KA6	6.14533	6.10808	5.93707	6.01862	6.05056	6.0519	6.09685	6.17426	6.18121	6.0691	6.01394	6.15171	6.1599	6.02223	6.06941	6.11516	6.08861	6.11911	5.94419	5.98349	6.10093	6.1068	6.04706	6.12139	5.99396	6.00694	5.9224	6.04666	6.15198	6.07171	6.03414	6.00127	6.14245	6.12904	6.12629	6.16141	6.21014	6.23669	5.97017	6.15982	6.14543	6.1947	6.02548	6.03621	6.02971	6.15224	6.13767	5.93264	6.08055	6.16234	6.13919	6.09645	6.16288	5.9491	6.02255	6.04896	6.1487	6.16462	6.00147	6.3089	6.007	5.85079	6.17369	6.07964	6.10868	6.19644	6.11102	6.00771	6.14221	6.05205	5.89168	6.13917	6.13838	6.06234	6.12762	6.13603	5.97446	5.9387	5.97851	6.14351	6.11886	6.04614
RPS6KB1	5.48876	5.61751	5.64009	5.76165	5.57894	5.59714	5.57519	5.66269	5.53215	5.65	5.57688	5.64251	5.52651	5.49825	5.59123	5.59849	5.69204	5.65311	5.72865	5.67976	5.51625	5.57367	5.59947	5.49799	5.72852	5.58595	5.61202	5.62065	5.63432	5.65791	5.72304	5.82107	5.71099	5.59016	5.62211	5.63193	5.60403	5.67365	5.44267	5.72274	5.58399	5.38454	5.54999	5.57192	5.6308	5.53494	5.59713	5.66523	5.57355	5.57922	5.61696	5.66162	5.62553	5.6877	5.51753	5.68039	5.46584	5.54374	5.67556	5.62574	5.64399	5.15979	5.63201	5.51855	5.62308	5.65454	5.63865	5.61367	5.69048	5.47945	5.63331	5.59061	5.60185	5.42965	5.58928	5.70731	5.71159	5.57984	5.68079	5.60119	5.51936	5.68673
RPS6KB2	5.82409	5.87256	5.80881	5.84376	5.77629	5.71454	6.19162	5.87513	6.00017	5.83956	5.76308	5.83179	6.00673	5.79237	5.93048	5.93878	5.87382	5.83469	5.86442	5.84245	5.8913	5.93146	5.78409	5.78183	5.78444	5.79994	5.7829	5.77696	5.84907	5.81331	5.92139	5.74635	5.83336	5.80379	5.9967	5.8209	5.86783	5.94299	5.73577	5.86988	5.82746	5.97808	5.9198	6.0602	5.771	5.86005	5.81913	5.94581	5.76315	5.94404	5.98355	5.82157	5.85571	5.72518	5.80693	5.79997	5.87862	5.90753	5.73544	5.87754	5.80276	5.59368	5.92584	5.92609	5.80592	5.98684	5.78018	5.81657	5.8442	5.79948	5.72005	5.89021	5.86438	5.81863	5.91441	5.85085	5.60573	5.75032	5.89941	5.95841	6.05693	5.88321
RPS6KL1	5.47233	5.47049	5.43303	5.3022	5.4315	5.47603	5.55968	5.61027	5.64411	5.46326	5.4417	5.50016	5.66167	5.51811	5.51768	5.60625	5.40436	5.46073	5.38217	5.51815	5.63368	5.58114	5.47303	5.59372	5.4732	5.49882	5.48475	5.48923	5.52263	5.52288	5.42689	5.50839	5.51048	5.56755	5.52802	5.54604	5.49206	5.58615	5.36829	5.5135	5.45558	5.62315	5.502	5.60765	5.40371	5.47262	5.53737	5.57844	5.5089	5.59665	5.4762	5.50022	5.53161	5.42489	5.50286	5.48504	5.60287	5.56466	5.47188	5.45264	5.46464	5.29525	5.56323	5.57354	5.50968	5.55878	5.4511	5.49189	5.53516	5.45951	5.35698	5.50218	5.44061	5.49143	5.52707	5.47566	5.40644	5.49109	5.42936	5.47114	5.477	5.35756
RPS7	5.02175	5.14588	5.25961	5.10907	5.10685	5.27906	5.27256	5.17593	5.31696	5.27232	4.9542	5.33641	5.47859	5.15433	5.17814	5.16768	5.30775	5.04053	5.02875	5.16385	5.16445	5.1436	4.96218	5.26769	5.12141	5.2439	5.21586	5.21609	5.30529	5.28145	5.21709	5.12859	5.28349	5.2913	5.24947	5.1079	5.12675	5.29553	5.09036	5.05339	5.12619	5.27528	5.26566	5.11823	5.13043	5.21275	5.23046	5.30176	5.21589	5.11505	5.04654	5.10403	5.16815	5.19641	5.15926	5.16404	5.13683	5.13863	5.21005	5.40867	5.14217	5.20246	5.25798	5.07678	5.49014	5.22111	5.00585	5.0996	5.23847	5.04951	5.37517	5.17874	5.07414	5.22387	5.29525	5.11999	4.97813	5.09632	5.25763	5.17395	5.14418	5.14874
RRAGC	5.92788	5.95361	6.00711	5.94376	5.98068	5.93146	5.90042	6.07462	6.00437	6.03938	6.04203	6.01311	5.87624	5.96307	6.00869	5.89331	5.81389	6.06278	6.13948	6.08276	6.02123	6.0961	6.1632	6.04966	6.03872	6.10082	5.89716	6.07698	5.99391	6.06984	5.9483	6.05213	6.0468	5.90859	6.08414	5.86805	6.07314	6.0452	5.88375	6.05189	6.03431	5.81562	6.05393	5.92087	6.03179	5.86096	5.94102	6.02164	6.06432	5.97682	5.9832	5.98584	5.96042	5.99821	5.96351	6.04964	5.94394	5.90289	6.04245	5.90416	6.0877	5.73057	5.96028	6.02333	5.98399	5.97505	5.99312	5.95799	6.03497	5.96682	5.95213	6.02957	6.00871	5.92745	5.93999	6.0647	6.24844	6.11351	6.01126	6.0005	5.74913	6.00947
RRAS	5.64333	5.65084	5.70993	5.5223	5.66487	5.60214	5.79402	5.5799	5.89296	5.6561	5.57975	5.64351	5.87105	5.67063	5.74526	5.69515	5.61953	5.72551	5.73282	5.84294	5.90051	5.80344	5.83284	5.85895	5.61191	5.80993	5.81432	5.69104	5.62185	5.71169	5.64679	5.65606	5.56327	5.69368	5.56043	5.64615	5.84736	5.6835	5.60275	5.72542	5.52787	5.73801	5.86149	5.69754	5.60379	5.84921	5.60706	5.73893	5.6673	5.66776	5.70071	5.67385	5.66662	5.64768	5.71898	5.75908	5.66884	5.72126	5.74059	5.66793	5.58464	5.82391	5.81203	5.58448	5.67237	5.58406	5.59605	5.64369	5.63368	5.73307	5.79131	5.75895	5.59247	5.67778	5.66063	5.5774	5.68237	5.91442	5.62644	5.63788	5.76927	5.61091
RRAS2	5.5221	5.60685	5.59623	5.59255	5.6109	5.51846	5.70085	5.56442	5.77417	5.573	5.46683	5.59636	5.78968	5.60976	5.73074	5.606	5.52115	5.61456	5.64465	5.69667	5.80841	5.67383	5.662	5.76753	5.49765	5.73525	5.75397	5.58557	5.51288	5.58603	5.56635	5.59581	5.56143	5.60962	5.39648	5.41217	5.69632	5.61556	5.59198	5.57299	5.44811	5.66203	5.819	5.57216	5.50765	5.64971	5.46309	5.70455	5.5336	5.62202	5.60566	5.64692	5.60731	5.50725	5.66824	5.63607	5.57718	5.60447	5.58943	5.67199	5.54336	5.77897	5.66318	5.51816	5.60962	5.56307	5.56859	5.52869	5.59792	5.68537	5.61625	5.6828	5.56631	5.59995	5.58801	5.54208	5.70278	5.74265	5.56617	5.61875	5.59735	5.50101
RTFDC1	5.76603	5.85557	5.9641	5.99955	5.94146	5.91807	5.93914	5.86904	5.79654	5.88392	5.84904	5.85475	5.81741	5.83604	5.83336	5.87499	5.96384	5.93001	6.06057	6.01124	5.9132	6.00128	6.00687	5.79168	6.0311	5.81191	5.94191	5.91411	5.92619	5.92923	5.89385	6.00481	5.93363	5.83171	5.78624	5.8411	5.74797	5.81742	5.80796	5.84894	5.91732	5.88899	5.73017	5.97571	5.86795	5.9168	5.81378	5.91158	5.85646	5.81603	5.84795	5.97623	5.89544	5.90918	5.85174	5.84436	5.85345	5.79554	5.90582	5.8225	5.89706	5.61273	5.84189	5.84192	5.93988	5.78503	5.89348	5.92288	5.84788	5.82167	5.93857	5.81815	5.80666	5.69929	5.82469	5.90318	6.06284	5.80551	5.94974	5.7954	5.92308	5.91733
RUFY1	5.61693	5.75139	6.03302	6.10572	6.08622	5.68896	5.60773	5.60126	5.71093	5.84802	5.63129	5.70567	5.91463	5.59562	6.23745	5.77432	6.98211	5.78715	5.90479	5.90399	5.72275	5.81603	5.84743	5.65077	6.04132	5.8248	5.9043	5.78187	5.93723	5.74355	5.59974	5.99256	5.74443	5.71457	7.0667	5.81738	5.73897	5.63203	5.60734	5.74385	5.70914	5.7743	5.52279	5.73068	5.54848	5.75703	5.66048	5.73446	5.73883	5.87461	5.80713	5.84339	5.60952	6.07035	5.75392	5.72921	5.73636	5.65972	5.87477	5.56349	5.94389	5.39699	5.71054	5.80737	5.79124	5.66846	5.78107	5.84282	5.60788	5.56818	5.75183	5.60439	5.73329	5.54271	6.01861	5.73542	5.96631	5.82195	5.74414	5.60514	5.73975	5.87877
RUNX1T1	5.80464	5.88543	5.89683	5.8928	5.96061	5.99101	6.06334	5.80918	6.0212	5.92124	5.82954	5.94086	5.89817	5.9947	6.05958	5.94925	5.89936	5.98466	6.08416	6.12791	6.16481	6.03219	6.09361	6.11258	5.96389	6.00701	6.1263	5.91284	5.91293	5.88229	6.10441	5.84673	5.88341	5.89739	6.03262	5.91741	5.90935	5.83358	6.00056	5.92901	5.87988	5.97967	6.034	5.89379	5.80992	5.86852	5.87079	6.05725	5.94501	5.98383	5.85635	5.83558	5.95043	6.04765	5.89932	5.95322	5.88017	5.89646	6.01112	6.01476	5.87593	6.28951	5.99438	6.06973	5.87845	5.83601	5.90919	5.83442	5.86382	6.11923	6.0299	5.93789	5.91041	5.92924	5.88059	5.89638	5.68975	6.03348	5.91947	5.90524	6.05221	5.98129
RUVBL1	4.70914	4.78877	4.56873	4.69343	4.76723	4.90656	4.97248	4.77089	4.95525	4.67456	4.60619	4.96545	5.08139	4.69934	4.88871	4.83232	4.88974	4.79816	4.4374	4.65796	4.84629	4.67116	4.685	4.8271	4.75957	4.7594	4.87749	4.80648	4.96082	4.86201	4.76954	4.72362	4.86639	5.02308	4.80474	5.00906	4.98288	5.03421	4.8104	4.78371	4.76387	5.08859	4.92354	4.91526	4.73891	4.93556	4.89041	4.75224	4.80382	4.84708	4.76243	4.87086	4.83339	4.79162	4.75898	4.73868	4.87817	4.82284	4.79501	4.98306	4.72153	4.87164	5.0048	4.85755	4.86647	4.89901	4.82847	4.8022	4.90227	4.88936	4.73604	4.90822	4.76556	4.80374	4.77661	4.7051	4.10283	4.517	4.70897	4.84165	5.00818	4.72991
RXRB	5.57626	5.6462	5.57865	5.42446	5.63363	5.67889	5.63657	5.6646	5.69268	5.49826	5.49599	5.61438	5.73203	5.70169	5.64066	5.65873	5.48251	5.57854	5.53267	5.66095	5.71451	5.62598	5.64423	5.67683	5.49574	5.51362	5.83097	5.64637	5.61853	5.60352	5.69485	5.58583	5.65474	5.64963	5.49116	5.65671	5.70173	5.72545	5.61015	5.57394	5.63153	5.79044	5.63587	5.54743	5.58632	5.54913	5.69754	5.65966	5.67064	5.55771	5.54056	5.56816	5.65444	5.52812	5.62097	5.62838	5.66923	5.5737	5.6087	5.58162	5.55858	5.80964	5.6882	5.64731	5.6502	5.63553	5.58454	5.6241	5.65905	5.65168	5.65111	5.7271	5.545	5.65049	5.65999	5.58404	5.43298	5.66684	5.48081	5.61532	5.65021	5.55155
S100A6	4.88373	4.88127	4.95514	5.05484	5.01787	4.90209	4.84063	4.83378	4.73501	4.90051	4.93187	4.82302	4.82879	4.92389	4.96135	5.02938	4.8743	4.97184	4.82712	4.78518	4.81987	4.88359	4.75208	4.91724	4.98248	4.81301	5.10596	4.79339	4.88776	4.94914	4.8989	4.85782	4.86202	4.88917	4.78054	4.72473	5.05033	4.88557	4.91795	4.73256	4.85629	4.88784	4.99078	4.87726	4.96434	4.93857	4.94605	4.79753	4.81358	5.0402	5.12456	4.98151	4.96745	4.80301	5.05118	4.82687	4.90587	4.92712	4.9003	4.64531	4.97648	4.97163	4.8934	4.8429	4.74929	4.88069	4.89834	4.97525	4.86583	4.98309	4.93808	4.9174	4.94844	4.90246	4.85963	4.99745	4.45156	4.81825	4.87052	4.926	5.0411	4.84619
S100A7	5.81581	5.57483	5.55025	5.60767	5.6486	5.75161	5.44781	5.61474	5.43208	5.56685	5.77646	5.57141	5.52359	5.65601	5.59838	5.56454	5.53639	5.66008	5.64492	5.51914	5.55178	5.60896	5.56987	5.65444	5.59536	5.58847	5.57714	5.48837	5.70857	5.71263	5.6018	5.52935	5.64611	5.58484	5.98743	5.69614	5.74456	5.66092	5.90543	5.65305	5.57927	5.56135	5.44613	5.54696	5.79716	5.58248	5.69087	5.50121	5.55453	5.6708	5.74453	5.66371	5.62389	5.65361	5.60774	5.50264	5.5217	5.47712	5.49827	5.36868	5.60582	6.09548	5.69397	5.52257	5.60429	5.68556	5.60808	5.56594	5.62609	5.80278	5.57418	5.61207	5.63906	5.74576	5.70504	5.83586	5.24549	5.42127	5.42518	5.67615	5.73195	5.65394
S100A8	5.73788	5.88611	5.74845	5.74975	5.77205	5.81358	5.97956	5.80006	5.98763	5.78135	5.63392	5.95489	5.96837	5.7809	5.815	5.81053	5.75208	5.69308	5.58906	5.74233	5.73077	5.79826	5.59134	5.79207	5.79519	5.78194	5.68078	5.85346	5.91363	5.84241	5.84066	5.75969	5.91271	5.9177	5.86158	5.94215	5.77881	5.96014	5.67157	5.78781	5.81234	5.89852	5.94185	5.87718	5.74777	5.89202	5.97548	5.72232	5.76084	5.79509	5.71306	5.80631	5.81673	5.83819	5.89306	5.81023	5.82368	5.8671	5.84925	6.0545	5.72495	5.55736	5.87968	5.80019	5.9489	5.92055	5.72131	5.84977	5.91922	5.68698	5.69188	5.81889	5.83103	5.80871	5.94159	5.74636	5.98818	5.5852	5.84908	5.85621	5.76221	5.73271
S100A9	5.61378	5.6519	5.76999	5.79735	5.72042	5.61645	5.56766	5.68594	5.66809	5.70984	5.80816	5.62683	5.60576	5.58091	5.68327	5.62987	5.66612	5.71681	5.70819	5.7021	5.58793	5.64874	5.66452	5.5928	5.81723	5.75991	5.60783	5.6754	5.72224	5.68546	5.73213	5.77902	5.68909	5.56049	5.65685	5.66307	5.65838	5.69134	5.56483	5.73211	5.68556	5.53748	5.67086	5.75864	5.84611	5.56526	5.56266	5.66231	5.78089	5.65934	5.69675	5.61115	5.67491	5.69717	5.5829	5.73541	5.59395	5.65457	5.67715	5.67069	5.71984	5.28804	5.63265	5.67039	5.61676	5.6563	5.68227	5.72515	5.63371	5.60411	5.65622	5.65129	5.69632	5.65524	5.70107	5.76437	6.12236	5.6188	5.91368	5.65574	5.69176	5.70953
S100P	5.82497	5.62738	5.58431	5.64564	5.61616	5.68751	5.44487	5.64136	5.75528	5.48191	5.81288	5.6235	5.64864	5.5823	5.48249	5.62252	5.57106	5.57704	5.66956	5.51285	5.49748	5.65976	5.56494	5.62359	5.51	5.6102	5.52823	5.52192	5.65237	5.72373	5.60317	5.33374	5.56446	5.56254	5.72568	5.63114	5.69927	5.49283	6.00061	5.587	5.56595	5.50742	5.41662	5.63642	5.75055	5.58524	5.60951	5.34664	5.61574	5.64566	5.69333	5.62987	5.57411	5.5015	5.61517	5.52803	5.58685	5.63501	5.33771	5.32309	5.5528	6.02164	5.56997	5.46903	5.49797	5.70072	5.64293	5.53935	5.61171	5.77836	5.52277	5.48701	5.63838	5.77884	5.491	5.74428	5.2708	5.50309	5.47696	5.5902	5.74645	5.58531
SAGE1	5.61208	5.51782	5.66894	5.43332	5.6399	5.7709	5.5428	5.46827	5.46918	5.51701	5.73314	5.488	5.52323	5.46106	5.34548	5.50819	5.91409	5.61502	5.5772	5.58389	5.44688	5.45396	5.62678	5.34999	5.66355	5.51432	5.48796	5.56283	5.55115	5.59363	5.59405	5.7306	5.54557	5.45585	5.47661	5.53194	5.31672	5.48594	5.80861	5.52663	5.54866	5.45389	5.38262	5.40336	5.45894	5.5638	5.55345	5.57492	5.49626	5.52922	5.49473	5.57089	5.52328	5.68149	6.04724	5.56387	5.46681	5.47363	5.68559	5.52637	5.48117	5.90894	5.47452	5.57322	5.65418	5.47052	5.70988	5.58188	5.50249	5.68017	5.71784	5.42487	5.54537	5.5264	5.34423	5.48831	5.95222	5.52347	5.61575	5.51171	5.34631	5.67911
SAV1	5.83126	5.78318	5.79103	6.06315	5.89303	5.73194	5.19051	5.70182	5.39133	5.77157	5.82587	5.76122	5.75425	5.84474	5.87593	5.88304	5.6613	5.87157	5.98706	5.85074	5.85544	5.85648	5.84808	5.84482	5.79505	5.9088	6.19042	5.61401	5.64989	5.81959	5.74636	5.7227	5.69306	5.67484	5.93941	5.73664	5.9402	5.56304	5.92196	5.64613	5.64398	5.83461	5.8804	5.70667	5.80006	5.66054	5.77621	5.89474	5.7522	5.7657	5.95104	5.79749	5.70395	5.82962	5.84439	5.92475	5.70885	5.74176	5.83744	5.54174	5.86127	6.08526	5.80037	5.76361	5.64904	5.61478	5.85753	5.79239	5.5151	5.90591	5.96813	5.85055	5.78594	5.84981	5.60639	5.68436	5.48059	6.04354	5.83007	5.71591	5.86731	6.00674
SBDS	6.05546	5.79653	6.01129	6.08951	6.00162	5.8887	5.85319	5.89222	5.86316	5.9933	5.98286	5.73655	5.82882	6.03249	5.91772	5.79671	5.87674	6.00374	6.13542	6.07201	5.93715	6.09054	6.11318	5.96886	5.83889	6.1002	6.29341	5.84653	5.87192	5.91274	5.97354	5.90262	5.82435	5.85308	5.6876	5.69297	5.86998	5.74	6.0273	5.98909	5.83744	5.88314	6.04076	5.91443	5.665	5.80884	5.78262	6.0232	5.92293	6.01758	6.08575	5.88734	5.95159	5.94212	6.02004	6.02904	5.91717	5.95186	5.97506	5.75674	6.04706	6.44655	5.81701	5.82297	5.85593	5.78193	5.83991	5.80944	5.75517	6.05995	6.00568	5.93873	5.8348	6.05368	5.77119	5.83267	5.82347	6.17356	5.87707	5.96456	5.85057	5.96167
SCAND1	5.47562	5.55287	5.47629	5.37844	5.463	5.49259	5.64977	5.56152	5.52049	5.44206	5.40308	5.51479	5.63142	5.54162	5.521	5.59704	5.40243	5.46885	5.40285	5.50429	5.56962	5.48093	5.47498	5.53694	5.49341	5.44211	5.61751	5.41633	5.56477	5.53856	5.48838	5.51163	5.51008	5.49672	5.48267	5.57418	5.61084	5.62071	5.5872	5.45052	5.50666	5.59316	5.51116	5.48879	5.5029	5.60241	5.51431	5.48177	5.52398	5.44983	5.46748	5.48485	5.49577	5.46229	5.51801	5.49564	5.52498	5.49749	5.47117	5.52426	5.41431	5.67463	5.57273	5.54389	5.66207	5.54319	5.47638	5.52922	5.55606	5.54738	5.37126	5.57851	5.4603	5.51647	5.53527	5.49189	5.43574	5.54505	5.45111	5.52457	5.49864	5.47438
SCEL	6.1377	5.89279	5.83335	5.71144	5.82459	6.16994	6.0083	5.88129	6.13555	5.89673	5.89695	6.10702	6.25073	5.80105	7.01937	5.93153	5.96679	5.97944	5.70355	5.73021	5.83256	5.83701	5.8161	5.91497	5.73557	6.15879	5.70326	5.84614	5.96813	5.91246	5.89438	5.74727	5.89844	5.92859	5.80827	6.07464	5.90729	5.95491	6.30825	5.90337	5.9292	6.14001	5.8265	5.88883	5.89302	5.96729	5.96112	5.77648	5.76756	5.80699	5.95006	5.78712	5.9329	5.76964	6.00213	5.89769	5.95786	5.98341	5.79692	6.09991	5.79609	6.85764	5.90609	5.96526	5.67229	5.97464	5.92862	5.86719	5.94651	6.18632	5.78112	6.05524	5.9487	6.1169	5.9552	5.90929	6.08308	5.61124	5.73309	5.98471	5.93941	5.87731
SCFD1	5.71394	5.8129	5.69623	5.80186	5.66813	5.56615	5.60769	5.76429	5.65296	5.778	5.9139	5.69759	5.67275	5.71588	5.76408	5.72394	5.65581	5.76335	5.68282	5.64461	5.70069	5.72326	5.67372	5.69551	5.71049	5.71888	5.84924	5.65992	5.6622	5.68774	5.67039	5.66345	5.6948	5.6962	5.53221	5.72183	5.73617	5.79661	5.56476	5.60712	5.60636	5.66252	5.75384	5.83026	5.69325	5.71996	5.64573	5.68327	5.73798	5.77046	5.85385	5.81928	5.76441	5.64922	5.69859	5.75326	5.71256	5.69334	5.67615	5.5062	5.70127	5.35303	5.74442	5.74531	5.67124	5.75269	5.67753	5.80653	5.72539	5.66706	5.59215	5.7621	5.75409	5.59481	5.65644	5.69846	5.4254	5.69528	5.83953	5.73383	5.99309	5.69451
SCGB1D2	5.54503	5.41625	5.2628	5.29454	5.26821	5.50467	5.42492	5.47165	5.594	5.51264	5.68241	5.49707	5.497	5.2928	5.51306	5.44595	5.54085	5.38379	5.32092	5.33352	5.41106	5.49283	5.30086	5.39713	5.44421	5.31725	5.12876	5.33992	5.51442	5.27304	5.4124	5.31861	5.48083	5.44341	6.91892	5.38396	5.41079	5.52253	5.52098	5.478	5.37166	5.5632	5.4322	5.39476	5.37015	5.56351	5.50616	5.23361	5.39599	5.47204	5.60604	5.76465	5.57013	5.3416	5.32112	5.28796	5.37872	5.54514	5.32449	5.72725	5.32736	5.69857	5.58623	5.39047	5.2714	5.46549	5.49661	5.32843	5.43503	5.61287	5.29125	5.45266	5.49205	5.5703	5.43205	5.52545	5.39808	5.2187	5.41898	5.57574	5.53462	5.39382
SCMH1	5.64773	5.66562	5.83999	5.73615	5.75837	5.71234	5.77004	5.73876	5.71964	5.73749	5.67639	5.75333	5.4973	5.68009	5.69818	5.73542	5.73463	5.81264	5.89722	5.88963	5.77694	5.75939	5.84943	5.7759	5.78434	5.77537	5.84848	5.74376	5.64186	5.68898	5.80616	5.78013	5.76151	5.64643	5.62047	5.63113	5.63748	5.59831	5.57729	5.75692	5.76456	5.56121	5.81428	5.71943	5.81822	5.70179	5.55837	5.80556	5.698	5.65921	5.70642	5.66908	5.71708	5.8117	5.70952	5.75675	5.70885	5.69239	5.77352	5.63674	5.79847	5.53559	5.68252	5.75818	5.64332	5.5665	5.7088	5.77068	5.69844	5.65539	5.82929	5.6554	5.68087	5.72068	5.72621	5.70399	5.95561	5.92839	5.77067	5.66828	5.7039	5.6322
SCP2	5.7616	5.91496	5.77592	5.7511	5.81332	5.62624	5.65447	5.8276	5.62999	5.77558	5.76524	5.73069	5.77993	5.82941	5.73409	5.71493	5.78798	5.74644	5.77444	5.71606	5.82171	5.79843	5.76508	5.78376	5.73094	5.8228	5.82338	5.81846	5.81295	5.76913	5.79876	5.72575	5.78142	5.72146	6.25188	5.71479	5.93193	5.85584	5.68779	5.82762	5.82329	5.68296	5.7691	5.92986	5.83214	5.76236	5.77937	5.75457	5.8031	5.84145	5.79978	5.84065	5.79783	5.75142	5.87564	5.84117	5.8322	5.82778	5.74124	5.5521	5.84066	5.44135	5.75415	5.68874	5.66389	5.79167	5.76596	5.72598	5.77664	5.7223	5.6789	5.8446	5.82184	5.79016	5.84627	5.8141	5.46757	5.82291	5.83499	5.78382	5.95069	5.72281
SCYL3	5.52556	5.54711	5.58752	5.38811	5.44056	5.50519	5.67394	5.45844	5.74935	5.53623	5.1846	5.65071	5.648	5.52786	5.41113	5.67535	5.52886	5.4196	5.40491	5.5735	5.59772	5.55772	5.33971	5.58082	5.47718	5.577	5.59637	5.55758	5.55265	5.53624	5.57559	5.47655	5.58143	5.67495	5.55058	5.63215	5.41919	5.59333	5.42444	5.45614	5.56798	5.54875	5.71692	5.6189	5.51697	5.60725	5.69532	5.69503	5.51562	5.44524	5.28313	5.34906	5.47385	5.53	5.56113	5.50717	5.53976	5.57539	5.89609	5.65717	5.43291	5.27558	5.48676	5.44834	5.59511	5.53213	5.38531	5.59742	5.64827	5.28762	5.65093	5.49544	5.51968	5.50114	5.56567	5.56184	5.78344	5.47652	5.66557	5.47834	5.47834	5.31403
SDCCAG3	5.83632	5.6612	5.68731	5.6832	5.61684	5.98018	5.80527	5.56498	5.7856	6.19282	5.38463	6.07256	5.82031	5.5893	5.64849	5.74143	5.84484	5.49381	5.50321	5.60503	5.50795	5.58501	5.33397	5.66217	5.64627	5.69246	5.59774	5.74095	5.87293	5.77076	5.76637	5.68597	5.82217	5.9032	6.33718	5.83781	5.62869	5.6579	6.11433	5.58844	5.64858	5.91635	5.80927	5.71046	5.56087	5.89186	5.92022	5.67712	5.63031	5.77574	5.56462	5.66749	5.64873	5.73272	5.72554	5.63854	5.71532	5.71721	5.68915	5.89014	5.53877	6.26373	5.7613	5.66092	5.76675	5.68507	5.5457	5.71867	5.83605	5.73522	5.77744	5.71418	5.61369	5.73361	5.70432	5.74538	5.98551	5.73074	5.77598	5.72951	5.71164	5.8278
SDCCAG8	5.68072	5.9518	5.7	5.82494	5.74108	5.73488	6.32054	5.73381	5.80541	5.76909	5.33801	6.84602	5.9783	5.78289	5.8443	5.73993	5.71214	5.58682	5.66965	5.84549	5.9039	5.75747	5.82761	6.10974	5.71501	6.26664	5.71817	5.73919	5.88304	5.88803	5.84612	5.67727	5.83734	5.91593	6.61365	5.93304	5.78198	5.90292	5.64896	5.7169	6.36313	5.92505	5.78095	5.87496	5.60385	5.85849	5.96895	5.90537	5.74961	5.84054	5.54761	5.72316	5.73696	5.8252	5.76377	6.09943	5.90136	5.73463	6.23832	5.89463	5.63971	6.62358	5.82671	5.75315	6.0891	5.811	5.59323	5.80491	5.91796	5.53111	5.62168	5.80256	5.74435	5.67085	5.87242	5.71754	5.82688	5.55803	5.86653	5.71848	5.74355	5.75147
SDHB	5.96622	5.9251	5.93504	5.86816	5.97911	6.04344	6.04845	5.92117	6.06859	5.78904	5.7517	6.02125	5.99745	5.96561	5.92697	5.91472	5.805	5.88311	5.97388	6.13449	6.14022	5.97065	6.03427	6.13714	5.91255	6.05452	6.16926	5.92071	6.01927	5.97941	5.96562	5.90969	5.96479	5.98978	5.76201	5.97898	6.00675	5.98069	6.05054	5.78521	5.86661	5.99848	6.07885	6.00621	5.89187	5.8917	6.0474	5.98471	6.0045	5.91895	5.88494	5.85641	5.89282	5.88718	5.94246	6.02957	5.8955	6.01495	6.02782	6.12283	5.89549	6.4612	5.95107	5.79001	5.90919	5.94454	5.91117	5.87963	5.95632	6.05366	6.02642	5.99841	5.88478	6.02194	5.90322	5.86167	5.79268	5.95333	5.90743	5.8596	6.10532	5.9768
SDHC	5.69415	5.74366	5.75931	5.63701	5.79512	5.59908	5.72574	5.80425	5.63146	5.75546	5.76056	5.56937	5.57453	5.93452	5.76863	5.73011	5.52922	5.83496	5.92455	5.85061	5.87104	5.81099	5.91283	5.8968	5.6807	5.80089	5.84783	5.71777	5.67069	5.72524	5.69438	5.69523	5.69893	5.71915	5.58139	5.68015	5.59262	5.69861	5.63345	5.77148	5.75424	5.57162	5.86812	5.736	5.79405	5.68722	5.63643	5.8301	5.62802	5.79835	5.73427	5.73952	5.76008	5.75276	5.82445	5.71312	5.74993	5.67747	5.77872	5.62564	5.86713	5.44081	5.69937	5.74539	5.67236	5.68967	5.68511	5.74305	5.70121	5.64726	5.78213	5.6828	5.69178	5.71353	5.68098	5.72384	6.02043	6.01607	5.78949	5.76764	5.70413	5.56188
SEC14L2	5.80679	5.90891	5.86873	5.70311	5.92394	5.69781	5.7573	5.90637	5.65065	5.73666	5.9876	5.85342	5.74279	5.97206	5.79676	5.82882	5.8281	5.81065	5.77828	5.717	5.85254	5.71424	5.79037	5.83384	5.8175	5.84728	5.93433	5.87893	5.83257	5.80454	5.7325	5.90064	5.7652	5.86102	6.56164	5.8105	5.7812	5.85118	5.75255	5.92164	5.83181	5.93881	5.84638	5.89347	5.85111	5.8457	5.84648	5.89645	5.82475	5.79888	5.89176	5.87573	5.86864	5.81333	5.92104	5.90588	5.9299	5.85948	5.88666	5.6613	5.87677	5.58207	5.83378	5.81466	5.67442	5.82018	5.83714	5.83642	5.79287	5.78564	5.80896	5.81888	5.80364	5.83819	5.93429	5.78913	5.57295	5.8724	5.72626	5.82972	5.86138	5.70999
SECISBP2	5.82981	5.85684	5.80154	5.83172	5.85947	5.74661	5.91823	5.94118	5.89591	5.86937	5.82792	5.83205	5.94543	5.86823	5.82236	5.87173	5.9641	5.88614	5.71951	5.81391	5.86374	5.77896	5.71841	5.74976	5.90538	5.79802	5.825	5.87384	5.84623	5.76923	5.91444	5.83614	5.87493	5.86796	5.95292	6.01227	5.85426	5.79482	5.68385	5.83755	5.87061	5.97289	5.832	5.96839	5.86303	5.8337	5.82449	5.87558	5.8805	5.96615	5.84978	5.82533	5.91326	5.7833	5.87647	5.7957	5.85236	5.90367	5.85955	5.86432	5.75299	5.57217	5.9314	5.87534	5.89598	5.95964	5.83775	5.83101	5.83556	5.78371	5.76765	5.92813	5.83741	5.82655	5.82866	5.87767	5.59736	5.73228	5.8486	5.86482	5.98598	5.83375
SEMG1	5.82513	5.59661	5.77479	5.59521	5.80483	5.75028	5.65769	5.59997	5.57619	5.62623	5.87018	5.57401	5.58876	5.54442	5.61987	5.55602	5.76592	5.65072	5.72518	5.71956	5.5509	5.5781	5.74834	5.48724	5.79717	5.6248	5.62155	5.66405	5.64317	5.69048	5.64985	5.83522	5.65859	5.59586	6.39394	5.68546	5.77833	5.58356	5.93815	5.726	5.66809	5.54815	5.47468	5.55302	5.7018	5.61525	5.67481	5.56101	5.69203	5.60115	5.57286	5.71356	5.65057	5.74014	5.57597	5.69429	5.61143	5.62902	5.68817	5.6885	5.72389	6.0662	5.64003	5.68595	5.68931	5.56268	5.75292	5.70795	5.59828	5.80736	5.78156	5.5727	5.66603	5.71289	5.5435	5.71023	5.94178	5.72755	5.63257	5.66142	5.53158	5.76794
SEPTIN4	6.20177	6.20849	6.18269	6.13997	6.24016	6.11469	6.23624	6.22064	6.12829	6.62317	6.34424	6.17153	6.15456	6.282	6.18425	6.15967	6.26797	6.18782	6.21471	6.1452	6.20494	6.18118	6.25347	6.27639	6.16437	6.17083	6.18098	6.24382	6.19538	6.22869	6.20804	6.16224	6.19561	6.18566	6.54747	6.11328	6.13124	6.20794	6.22151	6.28095	6.26746	6.40123	6.26281	6.20102	6.27045	6.22257	6.15259	6.16993	6.21166	6.18337	6.24508	6.24163	6.2373	6.14382	6.2775	6.11647	6.2463	6.72788	6.15152	6.16083	6.23478	5.97131	6.20129	6.24825	6.18506	6.23231	6.21455	6.19321	6.18011	6.16694	6.08576	6.219	6.20992	6.19166	6.16814	6.21388	6.28164	6.20747	6.13689	6.26258	6.27268	6.10959
SEPTIN5	4.13445	4.28687	4.07865	4.0026	3.95744	3.92424	3.84811	3.82026	4.01701	3.98371	3.81481	3.99281	3.96644	3.87553	3.98966	4.1802	4.28342	4.11179	3.66471	3.72781	3.98488	3.74484	3.97246	4.10485	3.91747	3.98752	4.19228	4.02573	3.88674	3.9984	3.98028	4.09908	3.80907	4.04898	4.52136	4.43501	4.24281	4.06963	4.04647	4.10587	4.15142	4.02486	3.86157	3.90484	3.88719	4.04254	3.83931	3.90002	3.79218	4.0578	4.1267	3.99823	4.08234	4.02316	4.22429	3.94106	4.04675	4.09026	3.9504	3.98588	3.88325	3.90876	4.00705	3.96731	4.22627	3.9001	4.10834	4.2047	3.91458	4.07789	3.99907	4.01843	4.01185	4.00895	4.01272	3.60695	4.0212	4.11672	3.98151	4.06179	4.2351	4.04968
SEPTIN6	5.82012	5.87156	5.93607	5.9384	5.8171	6.02132	6.0683	5.82824	6.03485	5.7879	5.60284	5.988	6.19165	5.89957	5.90821	5.91558	5.83704	5.80499	5.92338	5.97874	6.04594	5.92299	5.78879	5.99499	5.88398	6.03899	6.0425	5.80256	5.8742	5.82539	5.91735	5.83371	5.96433	6.03956	5.85249	5.85308	5.92217	5.8434	5.95778	5.77146	5.84238	5.83558	6.08092	5.96115	5.76097	6.01754	6.01041	6.16239	5.87509	5.81506	5.72886	5.80028	5.76998	5.9718	5.9867	5.94986	5.8436	5.99856	6.05954	6.05843	5.79588	6.19543	5.92326	5.82892	6.03086	5.87175	5.62504	5.82586	6.02932	5.81401	6.10536	5.89838	5.73887	5.91636	5.83212	5.81705	6.06621	5.87448	5.98154	5.81929	5.80463	6.10428
SEPTIN9	5.59482	5.7781	6.08494	6.16125	6.25187	5.97867	5.74835	5.63769	5.71785	5.78129	6.22478	5.68633	5.89154	6.03501	5.88425	5.71243	5.91136	5.85638	5.99111	5.95765	5.85445	5.85571	5.97035	5.60626	5.90693	5.98513	6.02709	5.78851	5.71271	5.77474	6.02649	5.86106	5.77822	5.67112	5.5898	5.59816	5.63788	5.58833	5.85334	5.71408	5.62934	5.58505	5.84798	5.74014	5.53173	5.73492	5.71184	5.892	5.79685	5.73167	5.7304	5.65448	5.59732	5.98094	5.8223	5.94052	5.7548	5.64387	6.0512	5.62256	5.7441	6.00139	5.59604	5.82286	5.77069	5.59352	5.78186	5.6844	5.63339	5.88002	5.94676	5.69348	5.67093	5.7399	5.67322	5.6301	5.96325	6.03719	5.85068	5.74621	5.34951	5.94361
SERPINB5	5.6159	5.51685	5.46579	5.4547	5.43659	5.45293	5.50745	5.52972	5.41915	5.6194	5.44884	5.49399	5.53767	5.46745	5.5155	5.54027	5.5337	5.59518	5.55936	5.55043	5.52747	5.46228	5.57523	5.54078	5.53177	5.49229	5.69389	5.49772	5.45596	5.52303	5.6216	5.41482	5.45348	5.50739	5.30706	5.57145	5.48505	5.48227	5.49485	5.40919	5.36312	5.29142	5.6221	5.59587	5.40468	5.51312	5.44214	5.4956	5.47058	5.61599	5.6454	5.62748	5.54061	5.5711	5.48282	5.43035	5.43257	5.44511	5.45807	5.47016	5.4722	5.70447	5.48395	5.60649	5.41917	5.41056	5.47856	5.48409	5.37116	5.61697	5.60599	5.42197	5.45993	5.45388	5.47457	5.50337	5.10151	5.61337	5.49242	5.55653	5.78695	5.51294
SERPINE2	5.59566	5.30774	5.26327	5.40584	5.31243	5.56761	5.51234	5.38881	5.48186	5.40736	5.17226	5.45972	5.52021	5.34105	5.52319	5.393	5.43191	5.27765	5.26339	5.25695	5.35627	5.32959	5.31971	5.39698	5.37542	5.26688	5.18136	5.39432	5.57578	5.52224	5.39994	5.28465	5.44668	5.55169	5.64247	5.62575	5.38405	5.48202	5.67571	5.5105	5.43307	5.64552	5.33143	5.35281	5.3942	5.50053	5.43882	5.27783	5.38472	5.42465	5.2864	5.44953	5.49935	5.28254	5.43165	5.2924	5.39598	5.38639	5.30979	5.59389	5.23015	5.84269	5.50302	5.38971	5.52897	5.52664	5.423	5.3649	5.48372	5.53532	5.22186	5.42426	5.41323	5.45533	5.47767	5.44089	5.43608	5.03115	5.25436	5.46453	5.47555	5.47046
SERPINF2	6.17928	6.11238	6.00205	6.09594	6.00151	6.04629	6.03596	6.21737	6.21821	6.11602	6.37942	6.05329	6.06615	6.13946	6.13373	6.15697	6.03047	6.13956	6.08528	6.05185	6.13784	6.12289	6.03854	6.10632	6.09225	6.0466	6.1062	6.12059	6.12236	6.09735	6.10665	6.05725	6.0921	6.06397	6.15759	6.14743	6.06315	6.15117	6.05932	6.09475	6.09794	6.04019	6.13016	6.12035	6.13013	6.11535	6.10897	6.05886	6.08993	6.14288	6.29448	6.17822	6.151	5.99442	6.05789	6.07318	6.18574	6.11297	5.9941	6.21126	6.08268	5.93273	6.13378	6.14604	6.16668	6.2118	6.08947	6.18865	6.09503	6.07905	5.91475	6.13865	6.11178	6.08147	6.13167	6.2255	5.80993	6.15562	6.06299	6.11398	6.14145	6.00963
SET	5.88792	5.89033	5.86256	5.85452	5.97265	5.97205	6.04793	5.88685	6.03887	5.90332	5.8976	5.9313	5.95221	5.88409	5.97936	5.88597	5.83359	5.9672	6.00384	6.05341	6.0314	5.94396	5.98975	6.03473	5.84071	6.05782	6.10281	5.84185	5.90108	6.0287	6.00561	5.88667	5.90428	5.87537	5.82725	5.95888	5.98197	5.89088	6.04432	5.84715	5.79533	5.86663	6.06999	5.97851	5.87551	5.82423	5.94479	6.03823	5.97856	5.98155	5.97393	5.78199	5.85733	5.92375	5.92452	5.92957	5.87529	5.90447	5.96241	6.06138	5.86696	6.3483	5.99421	5.98177	5.91669	5.81892	5.94071	5.83953	5.9622	6.03104	5.9761	5.98352	5.92361	5.92538	5.79422	5.88955	5.78331	5.96202	6.03827	5.8645	6.02916	6.09695
SFN	5.52902	5.4422	5.38169	5.35151	5.54354	5.54842	5.3273	5.47225	5.22878	5.37772	5.61114	5.3818	5.34153	5.54814	5.42256	5.36904	5.39307	5.36527	5.37815	5.28239	5.36204	5.35048	5.38781	5.28547	5.27222	5.40798	5.3018	5.3915	5.511	5.31989	5.4225	5.43674	5.36963	5.34214	5.61314	5.29583	5.53352	5.45081	5.67956	5.52356	5.60117	5.30123	5.23545	5.36034	5.55754	5.37712	5.44206	5.20233	5.38732	5.36196	5.50083	5.47264	5.3775	5.40589	5.56645	5.43626	5.48599	5.35393	5.28971	5.36045	5.43572	5.8134	5.41618	5.35303	5.3058	5.49995	5.44097	5.33394	5.42895	5.57794	5.36517	5.43073	5.47115	5.65137	5.41913	5.50158	4.71608	5.3971	5.26038	5.47835	5.44706	5.38077
SGK1	6.04488	6.04571	6.25999	6.2345	6.20637	6.27181	6.02512	6.10904	6.08642	6.14988	6.11582	6.16552	6.06026	6.05761	6.124	6.12616	6.30874	6.199	6.32828	6.27532	6.1667	6.19438	6.36068	6.11366	6.26072	6.21055	6.14271	6.20338	6.10668	6.12889	6.16279	6.25431	6.18204	6.10719	5.98637	6.02273	6.14177	5.97022	6.27871	6.05005	6.13673	6.06076	5.99962	6.17805	6.09407	6.14994	6.0713	6.23682	6.09981	6.00551	6.14537	6.07405	6.02414	6.28296	6.14403	6.21245	6.17683	6.09534	6.18923	6.16533	6.12858	6.45957	6.00289	6.12993	6.09489	5.96626	6.16548	6.13514	6.10943	6.19316	6.26466	6.09103	6.07824	6.11724	6.01367	6.06279	6.29317	6.37792	6.23046	6.07811	6.0159	6.27402
SGK2	5.67449	5.8439	5.77032	5.7786	5.83419	5.56619	5.73803	5.73506	5.5669	5.75818	5.74354	5.69272	5.69	5.81304	5.72916	5.76572	5.76445	5.82276	5.72947	5.68942	5.74024	5.71233	5.70417	5.69958	5.74228	5.80531	5.87175	5.88161	5.73072	5.78495	5.80889	5.83628	5.72452	5.72582	6.01054	5.79584	5.70368	5.75001	5.622	5.86557	5.76827	5.71568	5.86017	5.88154	5.72146	5.7743	5.65539	5.83305	5.71945	5.86704	5.833	5.89401	5.75897	5.77834	5.92018	5.86262	5.83314	5.68149	5.81073	5.65963	5.87589	5.31984	5.72829	5.78208	5.78064	5.74499	5.7594	5.79024	5.72756	5.64412	5.72031	5.78012	5.77211	5.74435	5.74362	5.75256	5.82217	5.8561	5.77488	5.77216	5.73898	5.7538
SGK3	6.03736	6.03556	6.21858	6.175	6.10834	6.09962	6.11268	6.0373	6.03752	6.20702	6.04678	6.14205	5.94529	6.03353	6.10248	6.06396	6.09964	6.1394	6.33012	6.22501	6.09865	6.20858	6.22828	6.22849	6.18882	6.27715	6.05648	6.03268	5.98302	6.0551	6.13891	6.11053	6.05535	6.01803	5.96962	5.9631	6.14644	5.89003	6.19835	6.03044	6.01216	5.79647	6.07392	6.13927	6.07362	6.06038	5.96089	6.19869	6.08368	5.98151	6.12885	6.04806	5.91361	6.18085	6.05007	6.21338	6.04164	6.08599	6.10542	6.12663	6.09485	6.30766	5.95838	6.08878	6.02051	5.9757	6.16586	6.03249	6.031	6.15288	6.14727	6.03119	6.04371	5.99444	5.97499	6.03594	6.33099	6.33464	6.13517	5.99445	5.79414	6.11436
SGO1	5.72357	5.65559	5.55117	5.63075	5.52936	5.45891	5.57173	5.63617	5.87028	5.59702	5.70034	5.5757	5.61297	5.66893	5.62403	5.65086	5.58989	5.62693	5.67033	5.6512	5.70611	5.72787	5.6016	5.63378	5.52864	5.56981	5.49137	5.56866	5.47909	5.58557	5.649	5.49932	5.51989	5.55445	5.44458	5.55279	5.70248	5.63461	5.48798	5.54629	5.59225	5.18741	5.65955	5.70986	5.60855	5.61062	5.56965	5.65004	5.59304	5.65491	5.77065	5.69646	5.5368	5.48143	5.56902	5.64268	5.65855	5.70318	5.43429	5.77736	5.54521	5.22798	5.56273	5.62732	5.47874	5.68563	5.59335	5.66365	5.54292	5.5504	5.38339	5.59918	5.60387	5.54279	5.52665	5.59219	5.35624	5.62288	5.64055	5.60223	5.65393	5.54342
SGSM3	5.7532	6.03636	5.99483	5.82793	5.89037	5.98107	6.10346	5.82783	6.07704	6.21353	5.51232	6.05598	6.17692	5.81406	6.02943	6.14817	6.20048	5.88424	5.71324	5.84191	5.88719	5.86171	5.53372	5.81134	6.04847	5.90096	5.82133	6.00457	6.03138	6.02564	6.21362	6.09957	6.05196	6.16622	7.78912	6.17949	5.7797	6.11219	5.98344	6.06496	5.92698	6.10947	6.02278	6.01037	5.7635	6.07489	6.25869	6.05187	5.87924	5.90723	5.72383	6.14611	5.95227	5.99078	6.11793	5.85927	6.00443	6.18733	6.07318	6.17807	5.83391	5.78037	6.07109	6.04335	6.20919	6.11987	5.88336	5.98901	6.11046	5.8963	5.88492	5.98254	5.96022	5.96695	6.0572	6.41476	5.99083	5.67451	6.14732	6.05163	5.76929	6.03341
SH2B1	5.70309	5.81204	5.79181	5.61092	5.73202	5.76717	5.76859	5.71678	5.60798	5.79607	5.75255	5.82417	5.76885	5.7172	5.93301	5.80102	5.70705	5.74658	5.94068	5.92773	5.8915	5.88739	5.83463	5.94198	5.85679	5.82741	5.91441	5.77506	5.71196	5.71311	5.86879	5.7615	5.70559	5.75672	5.62757	5.67	5.81909	5.73594	5.78707	5.79919	5.64821	5.70267	5.88133	5.63264	5.60437	5.7082	5.76	5.88639	5.7522	5.77062	5.76711	5.78195	5.75846	5.84692	5.69999	5.74745	5.69174	5.74906	5.80599	5.79417	5.78414	5.97563	5.68991	5.79193	5.7545	5.67649	5.71468	5.77507	5.74553	5.87967	5.77778	5.7766	5.73357	5.76104	5.62491	5.79139	5.50922	5.95005	5.80872	5.8764	5.66282	5.89567
SH2D1A	5.93956	5.91894	5.73178	5.86352	5.69847	5.7299	5.73075	5.84521	5.94927	5.78568	5.85866	5.79165	5.77264	5.79148	5.8442	5.87481	5.7521	5.8305	5.78548	5.79833	5.82282	5.87182	5.73868	5.8906	5.75953	5.71257	5.77631	5.81836	5.77984	5.77574	5.76368	5.75978	5.83418	5.84204	5.63342	5.7412	5.86183	5.85312	5.78183	5.80065	5.82043	5.89133	5.81677	5.8054	5.86703	5.8398	5.83037	5.78313	5.78213	5.9265	5.90659	5.84368	5.82865	5.74957	5.7301	5.66997	5.8393	5.90257	5.67043	5.9372	5.77665	5.46617	5.90742	5.83807	5.7759	5.92662	5.85061	5.84673	5.83879	5.81813	5.66317	5.83794	5.83109	5.81481	5.85911	5.9253	5.65004	5.80752	5.87998	5.91503	5.94598	5.83921
SH3BGRL3	5.56772	5.62888	5.56708	5.55311	5.56376	5.45073	5.45005	5.59472	5.31942	5.53161	5.67509	5.52698	5.60619	5.6387	5.51143	5.55104	5.5756	5.52001	5.58351	5.42999	5.50625	5.60303	5.46505	5.5669	5.49445	5.63034	5.61138	5.57871	5.59921	5.53621	5.52578	5.54428	5.52035	5.51977	5.52684	5.4286	5.65808	5.56305	5.42581	5.54247	5.55477	5.53337	5.496	5.57659	5.7076	5.57446	5.62587	5.45405	5.60575	5.62512	5.60278	5.69078	5.63907	5.56771	5.57194	5.59039	5.57534	5.61082	5.4695	5.34108	5.61067	5.16823	5.59519	5.49285	5.28	5.6266	5.57415	5.52046	5.53838	5.53558	5.50432	5.55794	5.70934	5.63838	5.6328	5.5545	5.36322	5.53905	5.61404	5.55653	5.81971	5.50405
SH3GL1	5.88499	5.78054	5.98586	5.88588	5.71807	5.81751	5.70212	5.67097	5.878	6.00897	5.82927	5.75542	5.93117	5.79169	5.91464	5.91765	5.77671	5.96722	5.96765	5.93712	5.86069	5.87672	5.92168	5.92874	5.93096	5.96977	5.89979	5.76333	5.66972	5.78931	5.92283	6.01057	5.74492	5.78693	5.83751	5.80788	5.85112	5.6249	5.91803	5.91673	5.77351	5.42449	5.93922	5.80324	5.80525	5.756	5.70593	5.9654	5.816	5.81173	5.88987	5.81635	5.76228	6.02867	5.72657	5.9496	5.84481	5.81319	6.01848	5.83396	5.83442	6.18872	5.76557	5.88563	5.78092	5.59135	5.88047	5.77943	5.66682	5.91801	5.98011	5.85944	5.829	5.87758	5.81279	5.72204	6.02728	5.97279	5.93309	5.71145	5.51881	5.90581
SH3GLB1	5.29108	5.53184	5.40464	5.34009	5.25608	5.37297	5.54227	5.29737	5.48208	5.35097	5.0897	5.49541	5.55102	5.36016	5.2675	5.40981	5.47002	5.24762	5.05846	5.22437	5.25761	5.19279	5.01576	5.33087	5.31228	5.30044	5.18664	5.40211	5.36949	5.33692	5.3014	5.2673	5.4955	5.52082	5.41254	5.49041	5.32671	5.43174	5.17298	5.27787	5.36199	5.4194	5.40285	5.28197	5.34314	5.41749	5.62813	5.41776	5.29091	5.24866	5.07094	5.28922	5.34746	5.30716	5.43095	5.35096	5.40136	5.34626	5.43093	5.56136	5.21484	5.05546	5.39025	5.27233	5.42207	5.44683	5.26497	5.38495	5.50167	5.14459	5.31673	5.40353	5.31161	5.30368	5.40495	5.30093	5.44441	5.12213	5.41089	5.33164	5.23947	5.46231
SHPK	5.47682	5.55661	5.54405	5.43799	5.46215	5.54353	5.71018	5.48937	5.66379	5.51504	5.20516	5.66674	5.74967	5.47056	5.48287	5.46226	5.64543	5.46137	5.33228	5.4418	5.44162	5.49307	5.26783	5.4639	5.47751	5.55448	5.33648	5.56475	5.61104	5.52068	5.55149	5.48429	5.58803	5.66707	5.72118	5.54284	5.57863	5.63698	5.3893	5.50222	5.53908	5.57875	5.64277	5.46981	5.46001	5.54647	5.69698	5.56161	5.46472	5.55446	5.35333	5.51552	5.53675	5.5155	5.51467	5.51015	5.45628	5.54018	5.54579	5.79399	5.39174	5.17048	5.44836	5.36032	5.81153	5.606	5.50078	5.52181	5.65378	5.40205	5.41033	5.52394	5.50564	5.50165	5.65077	5.53827	5.74309	5.24265	5.58977	5.55519	5.45663	5.43789
SIAH1	5.87114	5.82071	6.02733	5.8271	5.98673	5.82695	5.77145	5.88126	5.85324	5.85924	6.03991	5.81581	5.82139	5.80677	5.74152	5.80605	6.03803	5.90815	5.86213	5.87234	5.79186	5.77576	5.90042	5.65493	6.01586	5.88349	5.87025	5.92342	5.71183	5.83035	5.79826	6.04705	5.77706	5.80615	5.84714	5.83257	5.7586	5.76177	5.82422	5.86444	5.83041	5.75665	5.78749	5.80828	5.81832	5.85098	5.73949	5.86278	5.86807	5.68492	5.81713	5.88906	5.87342	5.96751	5.85306	5.86919	5.82377	5.88804	5.96271	5.89064	5.89701	5.64263	5.77348	5.86273	5.85893	5.77019	5.9053	5.92975	5.79524	5.78429	5.92842	5.74091	5.79824	5.68737	5.7728	5.77584	6.25081	5.93933	5.98614	5.81764	5.71443	5.81497
SIK2	6.09812	6.0917	5.87475	5.93106	5.96535	5.97515	6.09442	6.08144	6.12916	5.98605	5.92171	6.05282	6.26771	5.96807	6.01866	6.01032	5.95088	6.05448	5.86412	5.95455	6.00336	6.04428	5.99087	6.05999	5.9827	5.98649	5.87937	6.03202	6.15185	5.99541	5.96898	5.8732	6.08473	6.09835	6.10734	6.14504	6.06166	6.14353	5.85848	6.0878	6.08258	6.18021	6.05438	6.02797	5.99035	6.03157	6.09877	5.88801	6.04703	6.13387	6.05621	6.04828	6.11607	5.90061	6.0232	5.98568	6.08375	6.0683	5.92623	6.23479	5.89328	5.73438	6.13372	6.00824	6.03124	6.14696	6.07001	6.04236	6.09435	5.98757	5.8905	6.09346	6.04801	6.01974	6.04905	6.03001	6.00274	5.82116	5.93872	6.08423	6.09688	5.96834
SIVA1	6.07836	6.05487	6.00762	5.95389	6.10303	5.98446	6.02212	6.08011	5.93753	5.97347	6.08647	6.05203	5.98763	6.12888	5.97495	6.01118	5.86647	5.98088	6.09146	6.01912	6.13504	6.07403	6.14454	6.09323	5.96708	6.04228	6.02397	6.08542	5.98293	6.03809	5.92629	6.00083	6.02953	6.02334	5.95886	5.98863	5.97654	6.00222	5.95539	6.035	6.16953	5.97642	6.09537	6.05475	6.09283	6.05167	6.02903	6.01353	6.02812	5.98421	6.06336	6.01562	6.04085	5.9183	6.11449	6.09673	6.10824	5.99775	6.02266	5.89806	6.14918	5.77026	5.9884	6.06812	5.96603	6.05514	5.96437	6.03247	6.0475	5.99842	5.9182	6.03889	6.07803	6.03955	6.08236	6.07277	6.10394	6.1493	6.02798	6.01322	6.03774	5.97503
SIX1	5.66073	5.78638	5.95475	5.80289	5.94274	5.85919	5.76547	5.69751	5.80052	5.7898	5.7084	5.76313	5.75034	5.71892	5.76718	5.88395	5.80619	5.85303	5.91317	5.97647	5.84811	5.78091	5.99887	5.73201	5.94366	5.81505	5.93494	5.90087	5.72752	5.85993	5.83275	5.95907	5.80895	5.78559	5.6094	5.84146	5.66667	5.73118	5.74291	5.81163	5.82917	5.75764	5.74193	5.8343	5.81616	5.90729	5.76749	5.81618	5.86329	5.69341	5.72386	5.76155	5.75761	5.84035	5.83321	5.84291	5.87752	5.77525	5.97201	5.64462	5.89676	5.68567	5.75356	5.89695	5.94434	5.71777	5.87953	5.89414	5.80528	5.75485	5.92392	5.65708	5.76265	5.69179	5.78048	5.82412	5.9876	6.05482	5.92686	5.69386	5.68188	5.84229
SKAP1	5.59284	5.61088	5.66082	5.61162	5.61954	5.54745	5.6504	5.73621	5.64723	5.67959	5.90409	5.77343	5.60076	5.84699	5.63256	5.59656	5.72565	5.65875	5.68058	5.69865	5.67749	5.71184	5.63425	5.63902	5.70558	5.73245	5.50474	5.69569	5.61486	5.71062	5.72433	5.73514	5.6642	5.60345	6.55598	5.60596	5.91642	5.62791	5.62398	5.72761	5.71145	5.47048	5.85207	5.68532	5.74327	5.62616	5.63894	5.68424	5.69927	5.74552	5.59863	5.65537	5.58904	5.76101	5.70513	5.80866	5.65391	5.66364	5.68926	5.62589	5.72663	5.26862	5.62668	5.62653	5.69105	5.64193	5.62108	5.64826	5.64908	5.52689	5.68334	5.66243	5.63559	5.55967	5.61015	5.71211	5.93368	5.75051	5.6195	5.6415	5.43316	5.58086
SLA	5.47131	5.60574	5.74674	5.56093	5.59814	5.55695	5.39083	5.34887	5.53487	5.58509	5.55941	5.47739	5.51157	5.46427	5.42994	5.5274	5.75252	5.66169	5.52524	5.53353	5.48962	5.38232	5.57415	5.34195	5.57766	5.63873	5.74169	5.62691	5.35467	5.54128	5.63283	5.71615	5.47557	5.50926	5.47527	5.49999	5.43277	5.40503	5.56796	5.48983	5.54326	5.34471	5.46885	5.62997	5.28851	5.55373	5.39515	5.60041	5.59981	5.41572	5.49604	5.44151	5.40556	5.72783	5.59524	5.6628	5.55649	5.52963	5.66753	5.5171	5.51946	5.67978	5.39282	5.61253	5.59999	5.38573	5.66166	5.5701	5.41267	5.54702	5.73674	5.45214	5.48949	5.54217	5.57055	5.33722	5.70101	5.68298	5.597	5.39077	5.51434	5.68142
SLA2	5.59182	5.51995	5.7534	5.74233	5.77076	5.52229	5.54234	5.75686	5.63696	5.62459	5.75689	5.56957	5.55588	5.59103	5.60285	5.59381	5.7432	5.9013	5.74568	5.6714	5.5369	5.65423	5.64513	5.52745	5.70215	5.72985	5.59994	5.55751	5.61765	5.61724	5.61723	5.77517	5.5218	5.46603	5.87056	5.54436	5.63117	5.45036	5.52563	5.72318	5.66567	5.56692	5.66575	5.7119	5.77714	5.55089	5.54277	5.62732	5.76797	5.57986	5.71303	5.61659	5.61446	5.63738	5.48405	5.77443	5.54979	5.5456	5.64427	5.68573	5.72682	5.25394	5.58663	5.51388	5.58638	5.54043	5.68524	5.63988	5.49495	5.57602	5.66769	5.59386	5.64654	5.48261	5.60281	5.65135	6.10221	5.62882	5.6362	5.58785	5.54642	5.59621
SLC25A6	6.11605	6.17806	6.20504	6.28532	6.21632	6.16165	6.06029	6.15056	6.11882	6.13456	6.34209	6.12506	6.03981	6.08806	6.09961	6.11962	6.19828	6.17926	6.16414	6.13554	6.07283	6.08569	6.18713	6.07986	6.17817	6.05964	6.09196	6.20441	6.10429	6.12271	6.11572	6.23695	6.14366	6.06888	6.14212	6.20346	6.08335	6.14377	6.08582	6.19122	6.16323	6.05177	6.00992	6.14079	6.19042	6.17389	6.12616	6.08971	6.14489	6.1172	6.14732	6.16335	6.10648	6.11016	6.16433	6.09063	6.12411	6.05439	6.1266	6.02179	6.21927	5.88424	6.10591	6.1765	6.16503	6.11164	6.23973	6.24727	6.09325	6.13131	6.12475	6.11301	6.13322	6.03007	6.16828	6.14048	6.27921	6.14709	6.13807	6.08239	6.0756	6.18014
SLCO6A1	5.85857	5.66186	5.83729	5.85106	5.90022	5.93428	5.65976	5.68924	5.65604	5.69927	5.98218	5.71487	5.66923	5.65754	5.62538	5.67439	5.83916	5.74592	5.79583	5.81604	5.67235	5.67266	5.88487	5.59364	5.81541	5.69091	5.61866	5.75823	5.74012	5.7816	5.65736	5.8921	5.74969	5.72552	5.70406	5.76885	5.69176	5.61851	6.05504	5.78894	5.79613	5.62113	5.51007	5.55156	5.70136	5.7502	5.67289	5.66969	5.71256	5.66136	5.71766	5.80609	5.74082	5.82082	5.63097	5.74801	5.62944	5.67896	5.7321	5.78459	5.75582	6.26395	5.72523	5.76915	5.73527	5.66318	5.81585	5.74395	5.71202	5.91792	5.88846	5.63801	5.69642	5.77685	5.57271	5.72626	6.04859	5.78022	5.73628	5.70298	5.62179	5.92957
SMAD2	5.64148	5.68215	5.68664	5.64788	5.62586	5.75897	5.79462	5.63422	5.80032	5.64657	5.55791	5.7554	5.8954	5.73905	5.76185	5.68022	5.48089	5.61716	5.71818	5.81669	5.95403	5.85169	5.82806	5.89015	5.52235	5.82724	5.85178	5.69579	5.77763	5.75696	5.61269	5.65061	5.70239	5.84262	5.57779	5.6781	5.87033	5.72279	5.69921	5.61083	5.62908	5.8009	5.88843	5.66439	5.68235	5.647	5.72361	5.72656	5.70011	5.7114	5.67112	5.58541	5.703	5.69988	5.85725	5.78363	5.68447	5.68797	5.84945	5.71496	5.61525	5.88709	5.78282	5.57783	5.7989	5.74371	5.62627	5.63227	5.70223	5.77938	5.76797	5.80203	5.59515	5.70335	5.65966	5.63073	5.20568	5.79289	5.66049	5.63008	5.58709	5.6769
SMAD4	5.81038	5.83023	5.84642	5.70796	5.88294	5.90703	5.95326	5.79727	5.9857	5.70533	5.63173	5.89339	5.92833	5.88462	5.87481	5.81458	5.71453	5.75075	5.86122	5.96969	6.01696	5.92991	5.90691	5.9786	5.76554	5.9328	5.98081	5.83718	5.86041	5.8006	5.88406	5.86505	5.87411	5.83706	5.68158	5.80052	5.9783	5.83442	5.8909	5.73889	5.74605	5.94996	5.96859	5.86068	5.85915	5.87067	5.9011	5.83793	5.87569	5.82051	5.65971	5.80041	5.82041	5.76734	5.86738	5.88603	5.84061	5.89599	5.85877	5.9028	5.82445	6.19417	5.93535	5.81002	5.8019	5.78547	5.78837	5.80632	5.88742	5.86455	5.89232	5.9138	5.7412	5.89834	5.74149	5.76093	5.78506	5.96189	5.82292	5.66127	5.8297	5.91091
SMAD5	5.72055	5.6978	5.70685	5.87787	5.6432	5.66188	5.78134	5.7584	5.78764	5.83092	5.5848	5.76753	5.719	5.71984	5.86304	5.69943	5.61923	5.80799	5.90457	5.86671	5.86039	5.86938	5.82393	5.80563	5.78439	5.83184	5.92713	5.70051	5.68523	5.70258	5.70517	5.57686	5.68893	5.63831	5.55532	5.55601	5.67232	5.58971	5.71393	5.53545	5.49186	5.59985	5.88641	5.67322	5.62266	5.63197	5.65191	5.96275	5.67469	5.74894	5.85763	5.79966	5.73187	5.82707	5.74104	5.73309	5.63823	5.60175	5.74773	5.468	5.76865	5.96151	5.67521	5.75131	5.59604	5.55774	5.61796	5.69643	5.58679	5.81142	5.80173	5.70088	5.65476	5.65387	5.55438	5.68808	5.36162	5.944	5.74051	5.77573	5.67718	5.50251
SMAD9	5.71607	5.65042	5.76813	5.72946	5.66258	5.61276	5.5944	5.64889	5.54753	5.64947	5.72647	5.5744	5.57159	5.7285	5.62234	5.66911	5.70355	5.72966	5.65525	5.63994	5.65499	5.61963	5.70828	5.66472	5.72408	5.66797	5.76885	5.69674	5.53836	5.69537	5.70649	5.79338	5.62996	5.63031	5.60327	5.60442	5.66374	5.62224	5.78123	5.7525	5.74241	5.3614	5.7595	5.66799	5.62948	5.60758	5.60735	5.68564	5.68489	5.64896	5.6608	5.70156	5.62854	5.73349	5.69653	5.67888	5.66485	5.68657	5.72444	5.54587	5.72918	5.88076	5.66009	5.70033	5.72015	5.63615	5.71404	5.65831	5.60091	5.70477	5.77592	5.66494	5.63951	5.72	5.64643	5.68107	5.78713	5.77248	5.6658	5.57095	5.59654	5.72666
SMARCD1	5.30942	5.33331	5.57058	5.58272	5.53005	5.40761	5.34051	5.37556	5.37144	5.41854	5.46139	5.29746	5.3773	5.32809	5.39763	5.32719	5.67163	5.44636	5.39683	5.42338	5.22329	5.37094	5.41017	5.17545	5.57178	5.4416	5.25894	5.45526	5.37602	5.41205	5.51365	5.47078	5.43114	5.36628	5.4424	5.42436	5.38008	5.35442	5.39966	5.4376	5.49217	5.39544	5.21021	5.44846	5.55338	5.37047	5.3797	5.49463	5.51916	5.39567	5.39157	5.49487	5.47607	5.46822	5.3893	5.41128	5.38711	5.4159	5.43397	5.39189	5.38319	5.11842	5.40138	5.39091	5.42102	5.36242	5.54413	5.42985	5.41587	5.33982	5.40696	5.32568	5.49388	5.22642	5.44266	5.52016	5.66525	5.28406	5.48429	5.37453	5.4435	5.50111
SMN2	5.6394	5.68224	5.86291	5.85679	5.71218	5.63115	5.58664	5.55661	5.53917	5.78998	5.75659	5.66303	5.70849	5.76424	5.91433	5.81189	5.59499	5.79266	5.85295	5.74127	5.84441	5.84638	5.93052	5.77404	5.71864	5.9381	5.96908	5.65269	5.62862	5.66719	5.70651	5.77196	5.59366	5.60714	5.6716	5.58368	5.87177	5.58063	5.76149	5.61	5.65119	5.69701	5.92167	5.59665	5.5441	5.63565	5.62639	5.77126	5.74662	5.82391	6.00515	5.78802	5.73027	5.84688	5.83272	5.8356	5.63253	5.71844	5.81383	5.50687	5.76498	5.9833	5.68831	5.71571	5.63809	5.67211	5.71572	5.71904	5.56832	5.80368	5.89838	5.84004	5.73002	5.70265	5.63744	5.62408	5.44704	5.94477	5.71846	5.71893	5.81327	5.83925
SNCA	5.6306	5.78776	5.67967	5.74856	5.72135	5.71482	5.85216	5.72287	5.91535	5.72239	5.36125	5.78482	5.90376	5.69209	5.72662	5.6138	5.54074	5.54899	5.55362	5.64448	5.64455	5.70655	5.48762	5.64023	5.65059	5.72981	5.49415	5.71785	5.81758	5.76124	5.76141	5.60098	5.77162	5.79691	5.71268	5.86378	5.69653	5.7571	5.49381	5.71843	5.69158	5.78105	5.83831	5.89108	5.62596	5.72994	5.86026	5.72205	5.67591	5.75206	5.53378	5.64378	5.74683	5.6343	5.65481	5.75125	5.74518	5.78701	5.73057	5.98583	5.58379	5.33267	5.75907	5.58809	5.84874	5.75565	5.66342	5.69675	5.81401	5.75204	5.60641	5.72258	5.66269	5.92513	5.86731	5.65757	5.90091	5.47004	5.77476	5.75512	5.76522	5.55058
SNX6	5.54514	5.58233	5.35877	5.57392	5.53391	5.46535	5.54362	5.59995	5.62127	5.57729	5.6011	5.58838	5.71871	5.54005	5.50446	5.6098	5.5171	5.50505	5.38862	5.48115	5.59892	5.54269	5.47733	5.57911	5.4816	5.47202	5.42718	5.55643	5.56779	5.48333	5.50307	5.5437	5.51466	5.52288	5.5291	5.63393	5.67179	5.6547	5.4081	5.51064	5.51983	5.65548	5.50029	5.65731	5.50089	5.54712	5.52775	5.50613	5.55643	5.64806	5.51991	5.54618	5.5755	5.43712	5.43845	5.57972	5.64985	5.60278	5.48936	5.68864	5.44646	5.1445	5.623	5.5378	5.69621	5.62977	5.50852	5.51646	5.56849	5.45886	5.31205	5.58868	5.45239	5.46951	5.53055	5.48202	5.44671	5.43094	5.4763	5.513	5.54496	5.47777
SOCS2	4.41325	4.42047	4.37391	4.47762	4.51131	4.3981	4.41925	4.4366	4.51792	4.37901	4.32097	4.33259	4.3445	4.41448	4.37503	4.34949	4.32069	4.17582	4.49889	4.58453	4.50355	4.51629	4.54577	4.52829	4.48745	4.41921	4.20518	4.30249	4.27651	4.37279	4.42388	4.53413	4.43122	4.43719	4.36863	4.51708	4.4827	4.40742	4.64151	4.29793	4.44375	4.41975	4.34017	4.37794	4.41597	4.33894	4.39366	4.38191	4.44051	4.44056	4.29145	4.41876	4.27096	4.4902	4.39204	4.50951	4.37552	4.20339	4.42026	4.43906	4.34269	4.41058	4.36743	4.57017	4.44032	4.44925	4.35944	4.45024	4.40962	4.32899	4.35303	4.31531	4.41054	4.33847	4.35923	4.47634	4.37702	4.51178	4.37348	4.37534	4.32683	4.44813
SOCS3	6.08061	6.11208	6.00636	5.99663	6.00846	6.07076	6.21673	6.17696	6.2105	6.11152	5.92421	6.13609	6.33081	6.08425	6.16724	6.07603	6.00009	5.99879	5.99029	6.04722	6.17631	6.10937	6.05153	6.19842	6.00708	6.07495	5.9908	6.00519	6.18356	6.10045	6.03054	6.01763	6.12235	6.19018	6.16275	6.21419	6.12055	6.2176	6.03144	6.16634	6.18003	6.19194	6.14045	6.10801	6.03417	6.15455	6.22389	5.99394	6.11722	6.09858	6.04666	6.06653	6.07269	6.02844	6.12136	6.1295	6.14853	6.04642	6.11593	6.29057	5.97189	5.88772	6.16801	6.11757	6.09812	6.21576	6.09016	6.18084	6.19637	6.02919	5.92565	6.16912	6.14034	6.11551	6.20155	6.07844	6.14958	6.00606	6.06841	6.12928	6.06764	6.0396
SOCS5	5.42247	5.49157	5.54126	5.73599	5.40286	5.60962	5.59662	5.5005	5.77015	5.5829	5.28802	5.60733	5.691	5.5975	5.58291	5.63597	5.34664	5.41405	5.44504	5.59312	5.63147	5.60976	5.46781	5.64662	5.4977	5.7327	5.67323	5.66078	5.56791	5.52636	5.60836	5.44996	5.5338	5.7	5.54455	5.53933	5.6019	5.50794	5.52255	5.52726	5.52541	5.53025	5.73843	5.50409	5.50867	5.56098	5.60119	5.63717	5.58352	5.4603	5.52178	5.48064	5.57522	5.57704	5.61153	5.70776	5.64784	5.53734	5.64231	5.75207	5.55525	5.74666	5.55719	5.57455	5.68228	5.51919	5.42261	5.50565	5.57616	5.50169	5.61801	5.61591	5.47435	5.60942	5.54054	5.45771	5.68045	5.58364	5.62865	5.61641	5.48678	5.56528
SOCS6	5.29202	5.2048	5.12012	5.37934	5.13164	5.26497	5.3602	5.27112	5.31852	5.1438	5.09226	5.27915	5.48952	5.23124	5.25225	5.20322	4.96563	5.08047	5.33992	5.38611	5.47139	5.38231	5.34034	5.43072	5.13128	5.4319	5.40695	5.1948	5.25636	5.30425	5.2387	5.02563	5.3472	5.19396	5.11805	5.23143	5.43955	5.16559	5.28125	4.99093	5.18373	5.4324	5.42619	5.24343	5.26846	5.26531	5.18038	5.262	5.35977	5.21498	5.1964	5.25179	5.15763	5.09857	5.29305	5.37447	5.28206	5.30906	5.19282	5.55417	5.20008	5.5261	5.34115	5.24568	5.16534	5.24541	5.17568	5.08382	5.24091	5.31494	5.23288	5.39461	5.19342	5.26574	5.14164	5.12898	4.61638	5.30757	5.04118	5.14052	5.31462	5.37059
SOD1	5.03696	5.01469	4.86635	4.99519	5.03692	5.07207	5.04463	5.02634	5.19913	5.06118	5.16641	5.07583	5.16217	5.01299	5.12682	5.11654	5.12839	4.97754	5.096	5.18863	5.12703	5.1009	5.06063	5.22393	5.05728	5.01152	5.00826	4.99413	5.06071	5.07457	5.10963	4.97122	5.10816	5.09161	4.90466	5.12005	5.0505	5.0766	4.97989	5.15276	5.01604	4.98042	5.11188	4.99431	4.99092	5.06032	5.08566	5.06802	4.9872	5.09459	4.91443	5.06595	5.09832	5.1428	4.96511	4.94308	4.91005	5.09204	4.95245	5.16373	5.06331	4.98182	5.16122	5.15916	4.99351	5.0307	4.9836	4.99246	5.14491	5.06454	4.95861	5.04402	5.04355	4.99649	4.98017	5.12373	4.78707	5.1256	5.08891	5.07653	5.00459	5.09581
SOD2	5.29715	5.29076	5.13525	5.32739	5.09183	5.18964	5.25006	5.15458	5.30975	5.19104	5.13826	5.28635	5.32308	5.25444	5.3803	5.30668	4.95976	5.35567	5.23441	5.28595	5.40344	5.25251	5.39446	5.35017	5.12223	5.31145	5.22828	5.23483	5.12931	5.26795	5.1243	5.17541	5.12328	5.2131	5.39481	5.25238	5.26713	5.17206	5.22328	5.24355	5.12551	5.31628	5.39827	5.16597	5.14721	5.26068	5.14797	5.32833	5.26073	5.29708	5.25859	5.19453	5.30605	5.25333	5.40967	5.29386	5.24377	5.21069	5.13569	5.30989	5.18563	5.32313	5.30423	5.23021	5.15409	5.15998	5.26904	5.1465	5.16998	5.31645	5.25615	5.33377	5.14	5.27353	5.15465	5.08613	4.61809	5.36107	5.27094	5.24207	5.42916	5.26652
SORD	5.6001	5.67889	5.78975	5.74567	5.86375	5.8443	5.56883	5.60599	5.61007	5.64085	5.69288	5.7229	5.57834	5.62047	5.66499	5.74024	5.75167	5.7357	5.78979	5.74769	5.63553	5.64903	5.86772	5.57131	5.91526	5.6475	5.87018	5.78756	5.65338	5.86852	5.73327	5.99437	5.77961	5.70357	6.90222	5.70472	5.62269	5.60917	5.77171	5.67546	5.65154	5.31857	5.54611	5.75316	5.53975	5.73743	5.68194	5.74251	5.67534	5.54739	5.58345	5.78912	5.60301	5.92309	5.79509	5.67253	5.67487	5.68674	5.80406	5.64986	5.80433	5.88981	5.63036	5.76001	5.80797	5.66119	5.76361	5.78747	5.7155	5.73673	5.77613	5.58392	5.69848	5.7817	5.66357	5.69612	5.81307	5.85292	5.70774	5.58593	5.4304	5.88436
SOX10	5.39648	5.42858	5.48791	5.26972	5.38886	5.42223	5.49936	6.202	5.45193	5.32207	5.24994	5.42284	5.57785	5.49552	5.42206	5.50671	5.36694	5.3691	5.42673	5.49014	5.60541	5.55893	5.49213	5.54051	5.36675	5.38938	5.68084	5.44901	5.45143	6.05011	5.39997	5.40732	5.42447	5.55241	5.44873	5.60912	5.42384	5.50756	5.50564	5.3962	5.4841	5.641	5.43691	5.41707	5.64809	5.48409	5.52181	5.42974	5.46332	5.38296	5.34633	5.36574	5.57799	5.34517	5.47663	5.4186	5.50684	5.46606	5.41206	5.34861	5.51111	5.56859	5.46788	5.52663	4.69454	5.52658	5.43808	5.49264	5.46693	5.45565	5.44759	5.50385	5.40178	5.74146	5.47759	5.47707	5.43653	5.4545	5.34575	5.41961	5.46813	5.36795
SOX15	6.29186	6.38186	6.28322	6.29632	6.14284	6.31905	6.34672	6.31627	6.40377	6.21034	6.15835	6.31964	6.48701	6.29334	6.32074	6.3022	6.25682	6.16842	6.00086	6.12524	6.18357	6.15328	6.01478	6.18981	6.29658	6.16903	6.22562	6.33865	6.37968	6.35224	6.27555	6.21756	6.3736	6.45108	6.37342	6.48837	6.26347	6.45888	6.24634	6.32597	6.40486	6.42723	6.35043	6.27263	6.52845	6.36964	6.49854	6.21138	6.32461	6.23602	6.17767	6.28502	6.40433	6.18134	6.37131	6.17919	6.3142	6.32633	6.30447	6.57659	6.19764	6.11438	6.35592	6.3177	6.47946	6.45171	6.27019	6.3463	6.40651	6.19797	6.35062	6.34231	6.35845	6.46627	6.50697	6.25806	6.35033	6.00233	6.31062	6.36247	6.36635	6.2331
SOX2	5.44277	5.41662	5.67753	5.51853	5.56104	5.47065	5.47016	5.49652	5.47164	5.49405	5.494	5.52411	5.30592	5.53493	5.48876	5.45863	5.54449	5.60571	5.67781	5.61836	5.54387	5.53985	5.61725	5.55672	5.59094	5.53598	5.71968	5.64787	5.40283	5.54586	5.51935	5.60471	5.5379	5.52414	5.31469	5.47787	5.37312	5.4344	5.34196	5.59661	5.53934	5.39242	5.51586	5.52027	5.82024	5.46308	5.39758	5.62755	5.57973	5.44578	5.46484	5.46609	5.63897	5.66357	5.28665	5.48501	5.47512	5.53304	5.56902	5.41756	5.6217	5.21202	5.45193	5.56033	5.40219	5.4325	5.49724	5.58464	5.48188	5.39378	5.77458	5.41397	5.51028	5.64106	5.56148	5.47794	5.82096	5.65987	5.65024	5.43774	5.48574	5.41288
SP1	4.90076	4.94352	5.24798	4.93501	5.03571	4.96524	4.88673	4.91239	4.97355	5.00777	5.01934	5.0278	4.95753	4.9079	4.96283	5.03726	5.12261	5.05287	4.96598	4.99398	4.89902	4.88716	4.98412	4.81285	5.09035	5.02235	4.93148	5.0755	4.88301	4.99098	4.97776	5.18569	4.94644	4.93624	4.91359	4.93191	5.02563	4.92758	5.0006	4.98741	4.98824	4.78043	4.8786	5.01263	5.02747	4.98912	4.90327	5.02009	5.05125	4.96091	4.97147	4.96276	4.90423	5.09333	4.81459	4.95074	4.96178	5.02783	4.991	4.94591	4.94548	4.92909	4.88696	4.99804	5.03834	4.89955	5.01838	5.02779	4.92179	4.9416	5.0433	4.89236	5.02549	4.86922	4.90365	4.99767	5.35872	5.08966	5.147	4.93337	4.74242	4.99388
SP110	5.76336	5.65099	5.69792	5.79994	5.74724	5.64093	5.88626	5.79954	5.82396	5.66948	5.58762	5.71994	5.82129	5.73537	5.81527	5.70593	5.61989	5.72582	5.79412	5.87491	5.87108	5.84106	5.78776	5.82952	5.71135	5.6808	5.83248	5.74585	5.67042	5.77025	5.74081	5.68643	5.74459	5.69348	5.597	5.65978	5.66826	5.77351	5.52751	5.66461	5.55939	5.68131	5.82321	5.79118	5.77817	5.77659	5.64676	5.80247	5.70377	5.88656	5.80099	5.74735	5.82247	5.75525	5.70022	5.66368	5.62965	5.641	5.67323	5.79158	5.61826	5.4745	5.80969	5.74884	5.56494	5.74612	5.6202	5.62724	5.67445	5.64149	5.76385	5.67635	5.71014	5.75145	5.70869	5.67099	5.46725	5.74387	5.66072	5.69371	5.95975	5.5615
SP2	5.74077	5.75725	5.62672	5.61072	5.63685	5.67483	5.79341	5.79234	5.81349	5.61177	5.41534	5.78816	5.86319	5.72088	5.63208	5.74099	5.56089	5.52728	5.5566	5.7141	5.80493	5.63765	5.72626	5.81836	5.56754	5.65833	5.86905	5.69587	5.75453	5.70887	5.66223	5.54417	5.7315	5.74989	5.65727	5.69688	5.64425	5.77774	5.72548	5.61277	5.73607	5.75468	5.7009	5.76012	5.63992	5.66114	5.68322	5.7633	5.68577	5.68138	5.55061	5.64312	5.71691	5.60497	5.71607	5.65011	5.74974	5.72513	5.68333	5.79364	5.6654	5.93186	5.76837	5.72328	5.86109	5.72463	5.6753	5.72995	5.74532	5.67733	5.69323	5.71434	5.65789	5.75441	5.71346	5.61945	5.67897	5.68799	5.65609	5.71369	5.75435	5.65869
SPA17	5.53033	5.2744	5.33863	5.37782	5.43442	5.52622	5.34234	5.38202	5.44357	5.33276	5.56242	5.42626	5.39015	5.28308	5.3114	5.29622	5.45415	5.40722	5.67118	5.56382	5.64963	5.63319	5.60192	5.60477	5.38606	5.40617	5.11238	5.37529	5.64742	5.50159	5.28639	5.45502	5.37285	5.40013	5.55621	5.33531	5.42926	5.38774	5.64401	5.5566	5.46723	5.25515	5.27087	5.24056	5.41252	5.31657	5.33872	5.10228	5.3492	5.25167	5.29226	5.37662	5.33291	5.31352	5.26941	5.32628	5.29294	5.27275	5.27955	5.23588	5.51415	5.78684	5.33997	5.44793	5.4006	5.27889	5.43087	5.36049	5.37508	5.56708	5.28477	5.36364	5.43916	5.49706	5.39669	5.45956	5.75934	5.25302	5.22081	5.37093	5.16461	5.44496
SPAG4	5.6114	5.34255	5.45712	5.51984	5.48167	5.63351	5.44407	5.56071	5.61948	5.52439	5.6516	5.4477	5.42082	5.38653	5.48233	5.42937	5.51409	5.59037	5.69764	5.59855	5.48169	5.51849	5.64411	5.49897	5.60321	5.56379	5.33238	5.42102	5.61771	5.5811	5.44363	5.57986	5.51145	5.43139	5.71475	5.40619	5.62879	5.56627	5.77793	5.59039	5.53721	5.36844	5.37539	5.35229	5.59799	5.4531	5.39993	5.46454	5.57065	5.44632	5.50213	5.55562	5.49679	5.49847	5.35961	5.52438	5.32712	5.40399	5.4239	5.50384	5.48263	5.93359	5.47479	5.45706	5.31885	5.41523	5.56465	5.4622	5.57695	5.63837	5.55653	5.44042	5.59196	5.53519	5.52701	5.60798	5.65579	5.44442	5.44964	5.4678	5.38356	5.66918
SPAG9	5.84412	5.49019	5.55921	5.88217	5.5352	5.89112	5.50269	5.64876	5.60194	5.62548	5.81619	5.61294	5.67902	5.5605	5.61499	5.54456	5.64139	5.73944	5.75876	5.64632	5.51457	5.56939	5.71141	5.5606	5.7468	5.61548	5.51717	5.52981	5.79067	5.7125	5.59761	5.75983	5.64593	5.63269	5.6024	5.72114	5.87422	5.58298	5.91466	5.71179	5.7691	5.46708	5.50271	5.47711	5.74347	5.53409	5.68986	5.66514	5.71313	5.63704	5.80894	5.66501	5.54845	5.67441	5.42986	5.66809	5.5048	5.51561	5.64122	5.73026	5.73361	6.15674	5.60393	5.66261	5.58339	5.63065	5.66849	5.53868	5.71766	5.84341	5.70538	5.5988	5.67637	5.69746	5.67177	5.79005	5.40967	5.49742	5.58595	5.69194	5.49563	5.86205
SPANXN1	5.81904	5.55047	5.49912	5.56374	5.50942	5.72313	5.73982	5.58171	5.66852	5.56338	5.53894	5.65534	5.77383	5.5836	5.68578	5.68827	5.66198	5.70104	5.46735	5.50508	5.62015	5.52736	5.47158	5.44376	5.58831	5.55861	5.5017	5.52947	5.77521	5.75127	5.6132	5.54229	5.71073	5.66231	6.18088	5.77134	5.70231	5.70836	5.84465	5.74619	5.59054	5.99851	5.62702	5.63133	5.54167	5.7181	5.7269	5.3431	5.59458	5.65549	5.7449	5.67072	5.68639	5.57514	5.70812	5.53828	5.62654	5.72043	5.90399	5.84244	5.38637	5.96344	5.7059	5.63865	3.87477	5.73535	5.64456	5.57705	5.63519	5.7201	5.43752	5.66209	5.70284	5.71188	5.62556	5.74325	5.4946	6.22568	5.49125	5.6712	5.58373	5.6303
SPANXN2	5.85793	5.79589	5.71875	5.909	5.7175	5.97744	5.82486	5.60386	5.78808	5.75007	5.45482	5.79727	5.8359	5.69148	5.8612	5.78834	5.81927	5.77501	5.70735	5.74223	5.78067	5.646	5.63997	5.62673	6.18193	5.78035	5.70778	5.64158	5.85963	5.74955	5.8923	5.42096	5.76973	5.79015	8.45604	5.65946	5.68671	5.6349	6.22677	5.76062	5.73951	6.06883	5.91827	5.76303	5.65095	5.85398	5.8218	5.87989	5.79941	5.7493	5.87745	5.74304	5.79544	5.95649	5.70458	5.96664	5.77981	5.88093	5.73072	6.10323	5.45603	6.43934	5.88936	5.85391	3.58356	5.7621	5.72171	5.73246	5.73589	5.97219	5.865	5.7574	5.71238	6.03472	5.8123	5.73644	5.71917	6.28047	5.50943	5.82679	6.5437	5.76722
SPANXN4	5.76456	5.58598	5.53738	5.50452	5.53506	5.65691	5.74581	5.57204	5.81968	5.65127	5.60039	5.68514	5.72771	5.57831	5.72002	5.66089	5.72425	5.77836	5.50154	5.49786	5.59855	5.54532	5.46766	5.58327	5.50729	5.57074	5.7484	5.58747	5.6699	5.70112	5.71329	5.60413	5.6182	5.66449	5.64006	5.80123	5.60644	5.69809	5.80362	5.71409	5.60095	6.0778	5.57359	5.62891	5.65484	5.72358	5.62929	5.51696	5.57721	5.62085	5.71706	5.6544	5.73036	5.52637	5.79551	5.53836	5.6156	5.70065	5.55537	5.72808	5.40284	7.7506	5.66253	5.6908	5.44399	5.69518	5.64406	5.5699	5.64403	5.7618	5.57037	5.61022	5.63621	5.66328	5.60503	5.70439	5.69602	5.32014	5.50332	5.77253	5.59639	5.61419
SPARC	5.26235	5.20729	5.27937	5.2118	5.32612	5.39695	5.4144	5.28458	5.42425	5.22229	5.1117	5.32313	5.49626	5.2642	5.32504	5.29436	5.35752	5.20297	5.08545	5.2363	5.35192	5.25645	5.23164	5.36084	5.17217	5.25577	5.32462	5.2215	5.40476	5.33548	5.2724	5.24171	5.33248	5.40752	5.39629	5.3302	5.40458	5.46409	5.29046	5.25444	5.27152	5.42586	5.28893	5.33242	5.29343	5.33803	5.37042	5.27124	5.31769	5.3569	5.23074	5.2995	5.29433	5.23109	5.29339	5.22595	5.24369	5.2909	5.20576	5.41478	5.17478	5.33939	5.40423	5.26851	5.25707	5.34899	5.20335	5.16639	5.34856	5.37498	5.28563	5.31742	5.31544	5.21887	5.28579	5.28027	5.39287	5.05316	5.15937	5.26296	5.29204	5.27472
SPARCL1	5.81436	5.64159	5.83762	5.69191	5.79621	5.94747	5.65861	5.76904	5.72116	5.70959	6.04477	5.71576	5.63793	5.683	5.63276	5.73239	5.88834	5.7284	5.65309	5.70431	5.5873	5.5956	5.73413	5.61071	5.82147	5.68594	5.68136	5.74474	5.8074	5.84654	5.72169	5.89155	5.80109	5.69893	5.76674	5.82203	5.79359	5.7445	6.16421	5.80192	5.83339	5.5415	5.5581	5.57549	5.81927	5.7443	5.74641	5.6119	5.8384	5.62719	5.69775	5.81858	5.75264	5.76457	5.67625	5.80026	5.78359	5.67613	5.68121	5.76727	5.77812	6.27603	5.73466	5.74945	5.68593	5.75796	5.86276	5.79483	5.76945	6.01403	5.8443	5.72421	5.86081	5.85801	5.72317	5.78931	5.75876	5.71586	5.73256	5.79407	5.50073	5.87507
SPATA19	6.11061	6.23233	6.07229	6.3052	6.19847	6.10254	6.20537	6.17922	6.02918	6.073	6.391	6.04288	6.13229	6.20707	6.0808	6.09811	6.07597	6.11864	6.08121	6.02974	6.10048	6.06314	6.17035	6.13473	6.08528	6.10792	5.92065	6.14623	6.08506	6.10939	5.92175	6.11179	6.09857	6.16176	6.52027	6.06643	6.01137	6.14747	6.10949	6.1795	6.31954	6.03184	5.87781	6.01994	6.18239	6.13033	6.1231	6.15116	6.10037	6.12564	6.04947	6.14625	6.13959	5.99796	6.25381	6.10821	6.13631	6.1503	6.01701	5.96394	6.26581	5.9383	6.07799	6.09404	6.01099	6.1253	6.13574	6.12573	6.13158	6.11954	6.00126	6.01236	6.19845	6.14143	6.1446	6.14733	6.41951	6.0527	6.04649	6.11255	6.13677	6.18112
SPATA25	5.58867	5.60554	5.51892	5.43561	5.51724	5.73818	5.6142	5.6458	5.85082	5.65286	5.60965	5.64272	5.7195	5.52274	5.61729	5.65847	5.69543	5.63477	5.42383	5.49229	5.53841	5.62619	5.48471	5.59547	5.52105	5.51794	5.31363	5.53201	5.75833	5.63926	5.62876	5.49088	5.68356	5.67976	6.83635	5.66362	5.98623	5.68404	5.79143	5.65447	5.5782	5.77911	5.55402	5.5105	5.53685	5.68171	5.70536	5.33971	5.50307	5.56179	5.68081	5.60783	5.63362	5.51109	5.67193	5.54945	5.60721	5.69147	5.52502	5.82087	5.5046	5.94803	5.69364	5.61834	5.75915	5.72167	5.62775	5.60619	5.64586	5.75275	5.4156	5.62281	5.66637	5.63865	5.59894	5.69723	5.52467	5.42399	5.41752	5.64351	5.58308	5.54124
SPDEF	5.75303	5.76649	5.71642	5.67695	5.76881	5.67201	5.85737	5.75575	5.92244	5.7845	5.6411	5.73548	5.83975	5.76068	5.77834	5.79724	5.75106	5.76091	5.82684	5.96036	5.97862	5.91509	5.80625	5.90826	5.61389	5.72837	5.85613	5.67971	5.69549	5.7585	5.79485	5.66724	5.71235	5.65176	5.82002	5.71387	5.75004	5.72689	5.58455	5.70663	5.72716	5.84744	5.82784	5.90548	5.72389	5.79045	5.58899	5.80064	5.72386	5.91557	5.73028	5.73832	5.70325	5.72718	5.70918	5.72982	5.73587	5.82555	5.72132	5.82461	5.71554	5.51712	5.82659	5.77532	5.82716	5.72253	5.69726	5.72078	5.74449	5.7214	5.67558	5.74933	5.70345	5.74213	5.74569	5.67218	5.58475	5.85764	5.74276	5.66934	5.93188	5.60572
SPEG	5.34099	5.22862	5.05457	5.14852	5.2729	5.2049	5.31048	5.42505	5.42532	5.16429	5.17285	5.31909	5.41398	5.22185	5.25559	5.37093	5.05227	5.19161	5.12519	5.19679	5.40265	5.33617	5.23321	5.33815	5.12354	5.21105	5.172	5.32276	5.27307	5.25398	5.11302	5.21722	5.27569	5.28942	5.09021	5.4716	5.2851	5.38318	5.20324	5.20871	5.25776	5.39053	5.2234	5.29909	5.26041	5.32787	5.30394	5.19409	5.29464	5.25497	5.24811	5.19458	5.29282	5.00604	5.3193	5.18998	5.42611	5.2751	5.18681	5.23956	5.20197	5.06113	5.32429	5.3413	5.33822	5.32595	5.2748	5.27618	5.26347	5.24787	4.98029	5.28067	5.21378	5.26457	5.25321	5.2347	5.27149	5.18649	5.18386	5.28039	5.19648	5.00468
SPG20	5.81483	5.82244	5.7561	5.68304	5.74039	5.83211	5.92111	5.88355	5.97956	6.04407	5.65513	5.94161	6.0491	5.87132	5.92168	5.85228	5.80315	5.74887	5.82172	5.83208	5.94704	5.95684	5.8204	5.93616	5.70208	5.84181	5.77589	5.83864	5.94211	5.85485	5.72341	5.66546	5.85808	5.96238	5.94375	5.96928	5.87675	5.95242	5.65479	5.89952	5.85417	6.02808	5.92593	5.77255	5.86372	5.95263	5.92934	5.73557	5.8365	5.89047	5.75268	5.73307	5.92797	5.71961	5.79462	5.84759	5.87212	5.8179	5.81405	6.03459	5.78426	5.5336	5.92277	5.85653	5.83903	5.99196	5.81717	5.85546	5.93859	5.70302	5.6922	5.92424	5.81464	5.87185	5.94142	5.85412	6.07792	5.69581	5.8387	5.84567	5.73603	5.72671
SPIB	5.55873	5.60061	5.81581	5.52404	5.80186	5.64362	5.52482	5.51295	5.61977	5.61324	5.58639	5.5821	5.57192	5.58253	5.52551	5.64573	5.85265	5.71154	5.78835	5.74788	5.7014	5.64427	5.75189	5.48497	5.75282	5.69701	5.81083	5.82209	5.49613	5.72508	5.66457	5.87968	5.6592	5.60272	5.50071	5.54456	5.36919	5.51792	5.56233	5.64493	5.64395	5.58876	5.60822	5.66943	5.58454	5.65542	5.61019	5.76153	5.68643	5.51792	5.5316	5.59678	5.5561	5.79618	5.65395	5.69701	5.69101	5.61086	5.82535	5.52511	5.68798	5.40795	5.52488	5.6742	5.70769	5.54528	5.74182	5.74408	5.58077	5.56742	5.88296	5.53511	5.64219	5.60644	5.61569	5.51342	5.89335	5.86336	5.77837	5.41294	5.46262	5.65904
SPIC	6.02341	5.98317	5.8959	5.94088	5.8187	5.86659	5.89272	5.9918	6.09105	5.9484	6.07066	5.94122	5.99668	5.96413	6.03697	5.9622	5.88417	5.96156	5.93877	5.91796	5.97114	5.96491	5.88091	5.91475	5.89094	5.91871	5.97092	5.9331	5.92061	5.94006	5.92221	5.81476	5.91291	5.89161	5.79148	5.86219	5.95501	6.02037	5.84115	5.91046	5.93329	5.93489	5.93863	5.95805	5.98693	5.91189	5.97643	5.9316	5.93869	5.968	6.05179	5.976	5.92058	5.85618	5.89346	5.88444	6.02236	5.96979	5.80922	5.93466	5.90994	5.71197	5.96822	6.00315	5.87829	6.04006	5.93559	5.99611	5.96946	5.91331	5.75002	5.97086	5.98477	5.90132	5.94929	6.03486	5.71067	6.0154	5.98143	5.98163	5.9496	5.94868
SPO11	5.84686	5.59871	5.70888	5.73383	5.6729	5.86079	5.42024	5.632	5.62401	5.66082	5.86892	5.5995	5.63497	5.56525	5.6418	5.6202	5.76359	5.71285	5.73772	5.6584	5.55339	5.58571	5.75481	5.60676	5.7382	5.63421	5.56295	5.65998	5.72489	5.73685	5.72112	5.78741	5.73353	5.55831	5.80667	5.72897	5.79905	5.59427	6.06167	5.76439	5.71036	5.58285	5.47838	5.58004	5.78475	5.57133	5.60473	5.69487	5.73304	5.57197	5.65828	5.78806	5.67228	5.71273	5.57372	5.67956	5.58199	5.62913	5.63971	5.60737	5.69336	6.1912	5.5763	5.70526	5.63141	5.63592	5.70701	5.70345	5.68541	5.91788	5.81946	5.6223	5.71088	5.82652	5.7054	5.73693	5.69197	5.55939	5.61961	5.70689	5.61606	5.93026
SQSTM1	5.84272	5.64264	5.5675	5.64743	5.61963	5.79609	5.83065	5.64577	5.78842	5.64742	5.40164	5.74909	5.75124	5.57919	5.7129	5.66308	5.64246	5.59644	5.57647	5.57465	5.63047	5.57722	5.59751	5.64871	5.58456	5.58523	5.46682	5.59132	5.79832	5.66582	5.70138	5.52132	5.70658	5.71003	6.52218	5.86618	5.69226	5.74597	5.87376	5.68529	5.66119	5.91642	5.63834	5.76571	5.62883	5.78514	5.76086	5.5324	5.61606	5.65683	5.60588	5.69927	5.69276	5.62987	5.74929	5.60543	5.63382	5.62187	5.63792	5.94865	5.50334	6.11173	5.74491	5.68661	5.20245	5.7576	5.65528	5.56978	5.77558	5.82157	5.53795	5.74743	5.68487	5.71799	5.68518	5.66485	5.74388	5.37418	5.41031	5.69833	5.75089	5.76249
SRM	5.46639	6.10233	5.4059	5.40499	5.49347	5.36947	5.46763	5.53905	5.53885	5.40562	5.61442	5.47367	5.49005	5.57153	5.50816	5.50257	5.47262	5.46706	5.49861	5.55007	5.50243	5.5756	5.40646	5.53616	5.41006	5.4369	5.58749	5.50779	5.43277	5.4858	5.44884	5.42079	5.51582	5.43544	5.24755	5.49334	5.47792	5.53293	5.29897	5.48843	5.42927	5.02315	5.53789	5.52201	5.41621	5.53704	5.47543	5.60226	5.43837	5.53927	5.48306	5.53831	5.55146	5.48271	5.42367	5.38047	5.50988	5.45626	5.33813	5.57498	5.48197	5.22695	5.46435	5.54483	5.52934	5.52402	5.43775	5.48968	5.4845	5.44746	5.32761	5.4624	5.48272	5.47249	5.42433	5.50202	5.22705	5.53229	5.50626	5.44737	5.5722	5.27724
SRP19	6.1795	6.13962	6.00756	6.06971	6.06388	6.00866	6.09571	6.18871	6.08102	6.12342	6.27432	6.09496	6.01042	6.10138	6.10612	6.14961	6.11276	6.13896	6.08781	6.00573	6.06007	6.0676	5.98156	6.07501	6.00204	6.0758	6.05572	6.12646	6.11051	6.13498	6.11701	6.03617	6.12128	6.11963	5.93802	6.19578	6.12099	6.16326	6.0541	6.13472	6.10677	6.02841	6.07304	6.12786	6.14334	6.14577	6.14839	6.01621	6.1153	6.21015	6.2195	6.19787	6.18099	6.05048	6.11706	6.002	6.16383	6.13062	6.06398	6.16366	6.06797	5.91187	6.14683	6.14544	6.08056	6.19701	6.12374	6.1591	6.072	6.14669	6.02221	6.13653	6.18069	6.10885	6.16036	6.21886	5.79673	6.0683	6.1139	6.16427	6.27618	6.03741
SRPK1	5.24802	5.27278	5.44978	5.19488	5.43235	5.3648	5.24664	5.27167	5.23707	5.24387	5.41145	5.24422	5.22845	5.27022	5.22847	5.27869	5.36636	5.31675	5.47452	5.42723	5.31541	5.31043	5.38086	5.23538	5.44386	5.33087	5.36078	5.44316	5.18783	5.34642	5.3813	5.46734	5.34439	5.27341	5.15297	5.3367	5.24318	5.28063	5.251	5.33901	5.30994	5.06168	5.08839	5.33847	5.30366	5.30526	5.21681	5.32206	5.35181	5.22243	5.2491	5.24216	5.24603	5.38471	5.29424	5.35829	5.31879	5.30416	5.43233	5.14021	5.39195	5.1435	5.22756	5.37695	5.34071	5.26464	5.3592	5.42663	5.25191	5.219	5.38146	5.19421	5.28895	5.25157	5.3666	5.33676	5.55892	5.43652	5.40833	5.23261	5.12789	5.206
SRPK2	5.32305	5.17659	5.3942	5.41415	5.30982	5.28443	5.25756	5.42145	5.35613	5.3899	5.39204	5.33381	5.17664	5.23514	5.36907	5.32288	5.33176	5.29022	5.46892	5.47312	5.42389	5.38485	5.35658	5.36487	5.42373	5.4285	5.25236	5.37942	5.31471	5.35667	5.53591	5.44176	5.3172	5.27336	5.23309	5.27301	5.40282	5.32732	5.30588	5.45041	5.38539	5.08965	5.51835	5.37095	5.46776	5.30889	5.22512	5.37907	5.40063	5.39997	5.364	5.34145	5.31134	5.41727	5.32459	5.4213	5.27222	5.32561	5.44181	5.35538	5.44583	5.24686	5.23026	5.33621	5.2743	5.37442	5.35735	5.4054	5.35439	5.27828	5.38336	5.32846	5.41546	5.2934	5.36257	5.38852	5.61327	5.51273	5.43703	5.28084	5.27595	5.3051
SRPX2	5.85708	5.76766	5.91542	5.72888	5.9105	6.02009	5.64707	5.7702	5.72934	5.80089	6.08243	5.82107	5.76722	5.71138	5.69292	5.72178	5.9928	5.83876	5.68413	5.71467	5.6075	5.58489	5.76588	5.55486	5.97272	5.69956	5.68243	5.85455	5.91331	5.88682	5.74316	6.04874	5.88069	5.81955	5.90783	5.94643	5.78351	5.80797	6.23679	5.87674	5.86324	5.70254	5.57558	5.5783	5.76893	5.89022	5.80712	5.78818	5.82244	5.66396	5.76681	5.89791	5.82474	5.87086	5.81074	5.84629	5.72519	5.76411	5.94318	5.8622	5.79998	6.42554	5.74184	5.85339	5.95034	5.75295	5.98533	5.87782	5.79646	6.05218	5.91674	5.75661	5.8508	5.89421	5.66023	5.77955	6.1093	5.82063	5.76586	5.81652	5.5747	5.94765
SRSF5	6.08197	6.1156	6.08416	6.12624	6.09692	6.04954	6.03293	6.16738	6.02684	6.04468	6.24418	6.08535	5.98543	6.1435	6.04155	6.04138	6.06012	6.08726	6.05733	6.00493	6.05831	6.05777	6.09856	6.08063	6.0426	6.07544	5.96496	6.14573	6.0721	6.07656	6.08841	6.07816	6.14009	6.06883	6.02629	6.05434	6.13878	6.09335	6.00908	6.13136	6.23586	5.93007	6.09283	6.0141	6.18734	6.1057	6.05145	5.98641	6.14324	6.08201	6.0758	6.11311	6.10048	5.98413	6.09889	6.0872	6.09614	6.02606	6.01572	6.02328	6.12264	5.82442	6.04874	6.05074	6.08095	6.06606	6.09861	6.10586	6.08629	5.98369	6.01179	6.07876	6.10459	6.09239	6.09739	6.07918	5.98593	6.14212	5.99756	6.07121	6.20061	5.94456
SS18L1	6.02434	5.95445	6.08833	6.03137	6.09208	6.06055	6.16886	5.95551	5.94836	6.05153	6.00137	5.90432	5.95725	6.05446	6.12207	6.06177	5.96362	5.99463	6.23542	6.17728	6.07983	6.19153	6.18033	6.18151	6.09595	6.10085	6.26533	5.98228	5.96182	5.94322	6.06625	5.98666	5.97242	5.99863	5.85708	5.80836	5.93553	5.93063	6.21721	5.97711	5.87582	5.95923	6.10605	5.99643	5.84629	5.93941	6.02961	6.18313	5.98915	6.11149	5.95622	5.99495	6.0412	6.08165	6.07122	6.00239	5.94545	6.00544	6.03305	5.81068	6.11841	6.54745	6.01227	5.96679	5.96525	5.92408	6.04525	5.94933	5.95314	6.22166	6.03891	5.97606	6.0439	6.06227	5.84311	6.05275	5.77391	6.22322	6.07346	6.06447	5.99743	6.04061
SSB	5.78253	5.6348	5.6779	5.62492	5.53624	5.78729	5.70785	5.56651	5.7002	5.61423	5.4337	5.70471	5.71908	5.58467	5.72346	5.56581	5.66036	5.53947	5.51086	5.48691	5.56892	5.54159	5.47401	5.6317	5.57292	5.50104	5.46356	5.58557	5.71188	5.72822	5.59457	5.58517	5.67546	5.73399	5.63274	5.87021	5.67488	5.71139	5.7893	5.67218	5.72948	5.82068	5.60123	5.55439	5.77101	5.66875	5.73244	5.53063	5.60489	5.63285	5.54573	5.64783	5.78369	5.55332	5.62422	5.51034	5.60245	5.57976	5.65699	5.78448	5.44839	6.07716	5.68177	5.62668	5.43807	5.72367	5.65912	5.49955	5.71845	5.76369	5.67643	5.69509	5.62181	5.80907	5.84706	5.614	5.75264	5.23272	5.56411	5.73479	5.78178	5.71559
SSBP4	5.69727	5.68544	5.65504	5.68638	5.68218	5.7435	5.79061	5.6867	5.72783	5.69776	5.49899	5.67592	5.79974	5.70539	5.64941	5.67292	5.44102	5.53056	5.65248	5.75893	5.83694	5.71915	5.71467	5.82184	5.49187	5.66388	5.82132	5.65263	5.69748	5.66928	5.63699	5.63562	5.69703	5.75119	5.66934	5.75075	5.70871	5.75624	5.73927	5.51714	5.60818	5.82953	5.80221	5.67277	5.60522	5.70427	5.68032	5.63377	5.70178	5.61985	5.58305	5.66766	5.63692	5.68708	5.65012	5.73029	5.70927	5.63734	5.73153	5.75142	5.59996	5.92806	5.73269	5.74585	5.74178	5.72143	5.60589	5.68119	5.65561	5.6862	5.65635	5.64117	5.57047	5.66856	5.63622	5.56809	5.43401	5.71436	5.57402	5.60612	5.85626	5.66857
SSNA1	5.77482	5.81274	5.73448	5.80824	5.91337	5.63418	5.65676	5.79404	5.5304	5.80825	5.80816	5.75234	5.68713	5.88217	5.72551	5.75908	5.72397	5.75677	5.83511	5.72727	5.75269	5.7766	5.6997	5.74613	5.65887	5.76935	6.05337	5.7831	5.69227	5.72385	5.81244	5.69779	5.66838	5.76166	8.06748	5.58346	5.74061	5.78179	5.62305	5.80746	5.77073	5.43593	5.76856	5.94172	5.73327	5.82594	5.90078	5.72982	5.66669	5.74475	5.90014	5.90421	5.75938	6.061	5.88385	5.74482	5.79839	5.73486	5.81306	5.85361	5.93327	5.43241	5.80357	5.72919	5.69295	5.76305	5.75234	5.91184	5.7493	5.64212	5.71937	5.73232	5.80299	5.85482	5.83775	5.84321	5.74548	5.72757	5.69412	5.75775	6.19773	5.55483
SSX1	5.81941	5.86615	6.02896	6.00584	5.94358	5.98187	5.80468	5.81342	5.73698	5.8835	5.84503	5.91958	5.7664	5.81995	5.857	5.84217	5.91551	5.88058	6.03752	6.04971	5.89139	5.86724	5.98768	5.84676	6.04265	6.03367	6.04681	5.89966	5.8153	5.87397	5.90636	6.02516	5.86307	5.77196	5.73934	5.7937	5.87394	5.76685	6.00122	5.86832	5.83528	5.58603	5.82504	5.85454	5.89152	5.86559	5.7799	6.05676	5.90328	5.79822	5.82629	5.85006	5.77614	6.02737	5.82512	5.95964	5.88001	5.88678	5.96858	5.8397	5.8837	6.18575	5.67857	5.82886	5.9334	5.71218	5.86116	5.85658	5.87398	5.91606	5.96085	5.85247	5.84797	5.86662	5.78192	5.81408	6.03868	6.14883	5.94872	5.74236	5.71217	6.00317
SSX2	5.85219	6.02374	5.96667	5.94162	5.85991	5.96417	6.05977	5.83411	6.09544	5.86714	5.64068	5.94806	6.19227	5.93267	5.89084	6.06478	5.90998	5.78635	5.8931	6.07094	6.0662	5.93617	5.83226	6.02933	5.91916	5.99989	6.06271	5.91819	5.93207	5.9141	5.89197	5.91405	5.922	6.0761	5.9189	5.95345	5.92213	5.89869	6.08833	5.87886	5.89335	5.94437	6.07183	5.95411	5.75106	6.04199	6.06477	6.14631	5.90141	5.8458	5.68252	5.8215	5.80641	5.99673	5.96737	5.90508	5.94792	6.01217	6.04024	6.09095	5.84299	6.27685	5.92187	5.93327	6.12974	5.80924	5.77394	6.00399	5.85772	5.80976	6.09162	5.88358	5.80087	5.99736	5.80589	5.84819	6.0524	6.0408	6.05963	5.8282	5.85115	6.11815
SSX2b	5.7985	5.69547	5.5611	5.63208	5.67701	5.71418	5.55269	5.62446	5.50674	5.59833	5.73774	5.60135	5.46621	5.67229	5.65318	5.6198	5.61393	5.61515	5.67874	5.58058	5.57939	5.52514	5.60339	5.66837	5.56685	5.64676	5.62946	5.57612	5.71689	5.75441	5.62904	5.62248	5.63712	5.57693	5.79972	5.60057	5.69989	5.68791	5.87171	5.68895	5.60401	5.58476	5.55769	5.60427	5.60853	5.51493	5.68419	5.37378	5.58578	5.577	5.71191	5.70977	5.57997	5.55817	5.70595	5.55686	5.67217	5.59358	5.45475	5.49506	5.65588	6.06861	5.64905	5.56896	5.32566	5.62369	5.63622	5.59827	5.61662	5.75204	5.5709	5.61471	5.68767	5.78683	5.72867	5.72662	5.23863	5.53905	5.5099	5.69468	5.75957	5.64096
SSX3	6.16201	6.15975	6.085	6.11749	6.08723	6.10391	6.03649	6.19837	6.05238	6.07398	6.28798	6.12655	6.06175	6.22356	6.03821	6.12299	6.13772	6.18325	6.07177	6.06123	5.9981	6.04263	6.09326	6.10347	6.11007	6.02672	6.07665	6.1496	6.08417	6.14195	6.10971	6.18939	6.18875	6.10715	6.07096	6.16862	6.11541	6.17994	6.05133	6.18374	6.19816	6.01286	6.12149	6.09539	6.23004	6.12019	6.07514	5.99428	6.14818	6.11725	6.1663	6.13281	6.13007	6.02621	6.12417	6.05808	6.11413	6.12184	6.09112	5.99964	6.10309	5.83099	6.11804	6.09481	6.15719	6.11273	6.16012	6.14836	6.16602	6.05166	6.0494	6.11614	6.13399	6.10921	6.14166	6.18628	6.20554	6.09497	6.03588	6.08458	6.11653	6.06675
SSX4	5.60992	5.47352	5.68902	5.71538	5.4918	5.52659	5.41418	5.50288	5.57009	5.70362	5.68907	5.52321	5.5125	5.59001	5.66396	5.55013	5.47277	5.70903	5.85271	5.83349	5.63115	5.77562	5.89258	5.64802	5.75226	5.80713	5.5904	5.56213	5.47894	5.52549	5.54984	5.71765	5.5078	5.49018	5.50846	5.41351	5.66264	5.49224	5.58975	5.71609	5.53607	5.69033	5.79027	5.58046	5.51471	5.41635	5.46225	5.6288	5.65399	5.56919	5.61703	5.60141	5.56133	5.728	5.63975	5.76516	5.4953	5.60001	5.71103	5.55373	5.70977	5.7659	5.48547	5.51713	5.52739	5.42275	5.60207	5.54574	5.4772	5.63359	5.82768	5.63364	5.59382	5.58913	5.41688	5.58347	5.92574	5.91487	5.62928	5.50172	5.25052	5.6779
SSX4B	5.76009	5.614	5.56507	5.57971	5.67505	5.75972	5.3912	5.61525	5.59451	5.55317	5.76761	5.58976	5.60629	5.62777	5.63961	5.52381	5.58127	5.56659	5.60896	5.49109	5.47305	5.68986	5.54367	5.60952	5.53458	5.57762	5.57164	5.51448	5.70029	5.72573	5.53203	5.56093	5.60017	5.56644	5.50217	5.67543	5.7195	5.69564	6.09761	5.47905	5.57402	5.63658	5.45515	5.52184	5.69799	5.59603	5.6889	5.44711	5.58915	5.62775	5.74036	5.66406	5.47687	5.53016	5.60937	5.51075	5.59587	5.52484	5.47681	5.33256	5.70422	6.12828	5.61453	5.67715	5.5783	5.69499	5.62913	5.54678	5.63337	5.82681	5.60306	5.64852	5.68717	5.74117	5.66446	5.74083	5.34188	5.48441	5.52123	5.6854	5.59885	5.72699
SSX5	5.73445	5.69248	5.59985	5.62825	5.62257	5.88502	5.77021	5.65227	5.8382	5.63086	5.42319	5.77931	5.78733	5.68187	5.63303	5.6305	5.66613	5.61845	5.46801	5.57922	5.57175	5.59063	5.5271	5.68484	5.63323	5.59582	5.52032	5.71734	5.81678	5.78833	5.67165	5.63539	5.76409	5.87958	5.73246	5.83831	5.66157	5.83	6.03858	5.76557	5.6536	5.87665	5.71387	5.65164	5.70658	5.80472	5.9144	5.63576	5.61908	5.71024	5.50681	5.69232	5.69835	5.60227	5.75151	5.56567	5.70425	5.63358	5.65879	5.85998	5.56795	6.24999	5.72518	5.66821	5.95618	5.75678	5.66905	5.64775	5.84524	5.78381	5.74011	5.70067	5.69069	5.81571	5.8017	5.61983	5.96369	5.35956	5.64013	5.74621	5.61522	5.82552
SSX7	5.77528	5.59772	5.49646	5.58219	5.59719	5.72522	5.44712	5.61414	5.67734	5.61864	5.76339	5.68343	5.57767	5.56425	5.71337	5.70111	5.68849	5.61176	5.55539	5.5009	5.54698	5.59156	5.56887	5.65488	5.60881	5.5636	5.49301	5.61644	5.63917	5.63674	5.53235	5.56851	5.6359	5.64683	5.70596	5.59546	5.63498	5.72227	5.91087	5.64215	5.54414	5.52432	5.54218	5.5096	5.6411	5.67547	5.72331	5.65886	5.56222	5.65573	5.73082	5.62732	5.66587	5.51809	5.65197	5.4526	5.52934	5.61731	5.52442	5.62523	5.54095	5.94436	5.72121	5.61968	5.63309	5.67479	5.63717	5.63293	5.64776	5.85065	5.48084	5.59165	5.6687	5.66903	5.59098	5.77734	5.41645	5.48744	5.56054	5.7352	5.57023	5.63298
STAM	5.63809	5.60062	5.62241	5.65464	5.56169	5.61346	5.7002	5.54138	5.7087	5.57097	5.38943	5.65408	5.70171	5.61023	5.63467	5.56817	5.39342	5.51575	5.5191	5.6619	5.84827	5.64058	5.69282	5.75813	5.53752	5.79101	5.80665	5.68065	5.5924	5.58185	5.53226	5.47038	5.50289	5.70296	5.4773	5.53336	5.75047	5.58914	5.58854	5.49289	5.52021	5.68954	5.79046	5.64157	5.49494	5.67471	5.53628	5.64787	5.61841	5.59493	5.62581	5.50537	5.58231	5.63767	5.7563	5.79216	5.6307	5.61953	5.6581	5.68334	5.56051	5.80423	5.67236	5.62987	5.62552	5.56853	5.60628	5.59308	5.52454	5.62353	5.63595	5.6866	5.51988	5.64288	5.50828	5.45395	5.11866	5.70914	5.5281	5.58162	5.59157	5.54922
STAM2	5.44225	5.57153	5.44046	5.72733	5.4352	5.60623	5.50325	5.47252	5.76088	5.54174	5.18283	5.6413	5.6322	5.55182	5.63856	5.46999	5.27506	5.53125	5.45082	5.51518	5.61182	5.52326	5.42008	5.67941	5.50216	5.73885	5.71845	5.57828	5.62392	5.52677	5.56809	5.40149	5.5396	5.65012	5.73343	5.56298	5.62972	5.44972	5.52645	5.43328	5.44251	5.60669	5.74024	5.52161	5.42098	5.48742	5.56906	5.63056	5.84762	5.43287	5.42208	5.52613	5.42619	5.58853	5.58421	5.7368	5.51023	5.48504	5.62486	5.72343	5.50583	5.73087	5.5625	5.50925	5.6701	5.52012	5.32704	5.44099	5.56971	5.42699	5.54528	5.63827	5.45422	5.60899	5.49203	5.38837	5.27668	5.5602	5.51886	5.50216	5.4362	5.5691
STAP1	4.73517	4.65982	4.70419	4.66744	4.58363	4.63057	4.79536	4.82903	4.83143	4.77206	4.79944	4.73462	4.72557	4.59629	4.63295	4.65299	4.67335	4.81626	4.80872	4.71318	4.86991	4.79132	4.72598	4.75813	4.70798	4.84191	4.52521	4.65133	4.78741	4.70264	4.81619	4.64603	4.76241	4.65877	4.75277	4.58249	4.63829	4.76269	4.72919	4.82111	4.83679	4.7607	4.53352	4.72153	4.86813	4.6385	4.62026	4.75398	4.85775	4.61331	4.69247	4.77392	4.6924	4.70126	4.62975	4.89017	4.6238	4.69103	4.68127	4.75782	4.72578	4.64151	4.68806	4.69221	4.44207	4.68848	4.68618	4.71754	4.71924	4.6763	4.65872	4.68165	4.7803	4.71541	4.7527	4.75071	4.76588	4.70164	4.58803	4.76356	4.79348	4.69223
STARD7	6.00493	6.02979	6.10568	6.1115	6.22329	6.21467	5.90531	6.00363	5.97757	6.0464	6.23281	6.07079	6.09199	6.03034	6.04042	6.0992	6.20116	6.10455	6.00304	5.98721	5.86027	5.92495	6.06751	5.89724	6.19188	5.96382	6.00755	6.27417	6.03602	6.09223	6.10393	6.26678	6.16113	6.12695	5.97699	6.11013	5.98803	6.07014	6.13393	6.12198	6.12716	6.00312	5.97039	6.08091	6.05736	6.13283	6.12554	6.05039	6.08355	5.97845	6.02515	6.11492	6.0409	6.08175	6.08133	6.01352	6.07596	6.0026	6.12904	6.01806	6.13949	5.8322	6.09292	6.15483	6.23078	6.11493	6.2614	6.21366	6.12739	6.09475	6.07145	6.02599	6.0604	5.96892	6.02961	6.11742	6.22725	5.98737	6.18032	6.05791	5.98599	6.06283
STAT1	6.14067	6.1575	6.10054	6.08341	6.17646	6.19703	6.24011	6.13157	6.25633	6.20765	6.07483	6.16592	6.37318	6.15939	6.1926	6.16737	6.22762	6.14531	6.15608	6.2284	6.26138	6.16259	6.22332	6.29203	6.08329	6.23955	6.13759	6.14085	6.20009	6.23443	6.21786	6.16894	6.17345	6.14575	6.01472	6.16475	6.2917	6.23244	6.19332	6.18074	6.07447	6.28973	6.2307	6.15242	6.1126	6.129	6.23906	6.18803	6.14176	6.09665	6.20872	6.14569	6.11777	6.11247	6.1695	6.22544	6.08036	6.11563	6.10488	6.33874	6.06877	6.42435	6.32019	6.10969	6.15914	6.28632	6.15869	6.06421	6.14968	6.24313	6.13606	6.26695	6.17929	6.22243	6.13289	6.14972	6.05541	6.16238	6.09592	6.15642	6.20815	6.18481
STAT3	5.7386	5.86319	5.94768	5.85977	5.88602	5.8962	5.71987	5.73822	5.7574	5.77586	5.87568	5.85266	5.85951	5.69875	5.83139	5.79861	5.91903	5.89024	6.15877	6.10381	5.96131	5.98349	6.17202	5.82947	5.97553	6.07307	6.04456	5.89622	5.72813	5.84486	5.78321	6.01059	5.88152	5.80959	5.67496	5.80385	5.75415	5.72975	5.96592	5.91251	5.78146	5.69203	5.78359	5.73252	5.63469	5.78763	5.83351	6.00747	5.86838	5.61553	5.85898	5.70654	5.70801	6.00619	5.89485	5.97605	5.76539	5.78654	5.99659	5.79553	5.77169	6.13265	5.70615	5.83939	5.90253	5.62441	5.89613	5.81249	5.75863	5.8954	5.95979	5.75217	5.7179	5.81682	5.70559	5.7786	6.00246	6.1737	5.89765	5.83126	5.45799	6.03644
STAT4	5.87261	5.86021	5.87539	5.72681	5.88397	5.97014	6.0336	5.86609	6.06027	5.77735	5.67687	5.89529	5.9336	5.89164	5.90182	5.88725	5.73596	5.76321	5.88769	6.03584	6.10789	5.94235	5.96484	6.08696	5.80281	6.00584	6.04437	5.84573	5.97856	5.90039	5.82252	5.84316	5.90961	5.94058	5.664	5.86604	5.96819	5.86649	5.93621	5.82764	5.79919	5.98616	5.97951	5.89493	5.85042	5.92065	5.95262	5.86768	5.92256	5.76067	5.7442	5.79858	5.8764	5.84932	5.9143	5.97809	5.84784	5.96246	5.93036	6.00024	5.82966	6.2884	5.88113	5.85439	5.94261	5.79972	5.89312	5.795	5.8765	5.9647	5.88632	5.93259	5.78876	5.93879	5.80968	5.75263	5.84594	6.02692	5.80831	5.84126	5.80949	5.91709
STAT5A	5.8825	5.90309	6.00924	6.12033	5.90864	6.06975	5.82985	5.83411	5.80354	5.82721	5.91461	5.9265	5.89024	5.85213	5.91191	5.92749	5.99221	5.96269	6.0976	6.07642	5.90961	5.90574	6.06793	5.89229	6.16201	6.07275	6.10135	5.91992	5.83411	5.95124	5.82395	6.03686	5.92481	5.84517	5.83484	5.78375	6.04443	5.76569	6.08435	5.83305	5.82473	5.68903	5.89138	5.86073	5.88	5.91004	5.87818	6.01439	5.93452	5.79777	5.84759	5.90721	5.83451	6.04615	5.92171	6.03399	5.84294	5.94003	6.05123	5.87736	5.95019	6.35014	5.77704	5.97152	5.96501	5.79079	5.92168	5.877	5.88373	6.01049	6.06028	5.88604	5.90913	5.88883	5.82909	5.86394	6.08706	6.03213	6.02771	5.91572	5.71533	6.12968
STAU1	5.78313	5.69101	6.09713	5.78882	5.9009	5.82227	5.81606	5.76837	5.75761	5.65202	5.64671	5.80275	5.76173	5.81738	5.74783	5.75834	5.87559	5.90829	5.9005	5.88444	5.68266	5.75318	5.78711	5.66397	5.93121	5.88013	6.23533	6.06459	5.76292	6.03619	6.16311	6.07204	5.84276	5.84137	5.65346	5.98164	5.63742	5.79145	5.7776	5.96936	5.86639	5.83608	5.70611	6.0469	6.23101	5.86718	5.76267	5.81791	6.06646	5.92215	5.79132	5.873	5.98923	6.07433	5.76359	5.86401	5.75798	5.86265	6.01733	5.66726	5.95639	5.5821	5.82832	5.80811	5.94799	5.80297	5.847	5.87659	5.78396	5.82279	6.32384	5.73669	5.82672	5.93378	5.99659	5.9206	6.04154	5.67937	6.00954	5.92383	6.23441	5.77276
STIP1	5.63754	5.68861	5.54288	5.66666	5.58109	5.57271	5.74535	5.7125	5.94926	5.73699	5.71397	5.71059	5.76334	5.6258	5.68828	5.70889	5.6178	5.6969	5.60441	5.59592	5.702	5.74388	5.54115	5.76042	5.75023	5.5577	5.61201	5.62227	5.66779	5.61254	5.61811	5.63014	5.60434	5.6463	5.5895	5.91276	5.77641	5.67116	5.45106	5.71774	5.62743	5.6029	5.62155	5.62952	5.72761	5.68133	5.63149	5.56636	5.67277	5.75034	5.59822	5.76438	5.66403	5.51095	5.53737	5.59892	5.68409	5.66371	5.55766	5.71757	5.59821	5.28297	5.703	5.66506	5.70444	5.77861	5.62609	5.62379	5.66193	5.5614	5.50472	5.68894	5.61499	5.6321	5.67828	5.57263	5.46317	5.58116	5.60361	5.61072	5.64573	5.55504
STK10	5.78224	5.77322	5.86226	5.88996	5.79397	5.74939	5.76659	5.86189	5.68939	5.7763	5.79254	5.76386	5.63542	5.86171	5.70905	5.78167	5.84771	5.83458	5.86478	5.80219	5.74992	5.70349	5.83286	5.72402	5.85705	5.8085	5.83073	5.78157	5.71023	5.84685	5.73356	5.85269	5.79435	5.75516	5.68428	5.77048	5.75856	5.68948	5.64826	5.80926	5.77284	5.71554	5.80653	5.85355	5.89335	5.70692	5.65009	5.82917	5.7826	5.75822	5.79029	5.72441	5.75624	5.86293	5.73089	5.86522	5.72815	5.68874	5.79389	5.78248	5.82597	5.41825	5.73488	5.76356	5.69933	5.74085	5.81761	5.85767	5.74366	5.69335	5.83066	5.8134	5.785	5.70146	5.72058	5.78429	6.00396	5.86292	5.83492	5.68569	5.77579	5.7835
STK11	6.08615	6.11699	6.10275	5.97147	6.19444	6.17796	6.25827	6.16466	6.38371	6.14847	6.0521	6.16114	6.21098	6.1539	6.14086	6.10492	6.18693	6.18812	6.21885	6.32877	6.3553	6.20647	6.29433	6.30817	6.06656	6.23563	6.16219	6.18596	6.18108	6.19024	6.17454	6.16485	6.14782	6.17206	6.06731	6.14273	6.24125	6.20685	6.25091	6.11415	5.97367	6.22996	6.2658	6.18152	6.07447	6.096	6.18393	6.2462	6.12969	6.21362	6.05981	6.09188	6.16266	6.07103	6.21768	6.15216	6.15353	6.18794	6.12086	6.3331	6.10016	6.41704	6.27958	6.10059	6.10757	6.10138	6.12747	6.03905	6.16297	6.26272	6.15953	6.24413	6.07958	6.20219	6.12504	6.10262	6.13527	6.29677	6.06582	6.11586	6.20067	6.18122
STK16	5.23612	5.27406	5.10712	5.12347	5.29314	5.12777	5.28931	5.36052	5.41143	5.19015	5.28546	5.2418	5.25223	5.35026	5.36427	5.39553	5.21313	5.27233	5.45542	5.45039	5.47548	5.51049	5.36603	5.33221	5.10569	5.29893	5.32846	5.31962	5.21194	5.3033	5.2243	5.27294	5.24679	5.22654	5.1181	5.26821	5.26008	5.32107	5.22615	5.35979	5.22858	4.79958	5.35882	5.35738	5.26776	5.31281	5.27412	5.36772	5.22271	5.32276	5.19716	5.37234	5.35674	5.18075	5.27787	5.20727	5.40401	5.34505	5.20089	5.25698	5.2901	4.96193	5.27964	5.35283	5.20537	5.34801	5.19613	5.32997	5.31726	5.2832	5.25011	5.26844	5.21109	5.24354	5.29827	5.28733	4.86334	5.48252	5.34308	5.36364	5.29337	5.0307
STK17B	6.05536	6.15408	5.94015	6.22591	5.98481	6.08524	6.21602	5.98112	6.16596	6.16075	5.81589	6.15414	6.11638	6.08899	6.10461	6.09344	6.10545	5.99622	6.08767	6.15277	6.15687	6.10814	5.99343	6.15789	6.01897	6.21231	6.27742	5.99145	6.13781	6.18047	6.09755	6.04907	6.02211	6.16045	6.40965	6.09577	6.19436	6.0554	6.13933	6.00398	5.97602	6.22926	6.20727	6.12497	5.90884	6.1748	6.06863	6.18981	6.0493	6.0572	5.96676	6.01912	5.97826	6.14537	6.03341	6.18131	6.03779	6.11673	6.15588	6.25355	5.96265	6.23577	6.12249	6.08695	6.1313	6.08182	5.88958	6.02521	6.00523	6.03928	6.23975	6.11547	5.96119	6.0466	5.99019	6.01877	6.14157	6.13735	6.13684	6.00977	6.09959	6.3044
STK24	5.45118	5.36954	5.37247	5.36935	5.42866	5.26021	5.30182	5.45794	5.26927	5.39684	5.44838	5.35575	5.35311	5.52704	5.40961	5.42379	5.3776	5.51248	5.45049	5.39044	5.44721	5.4611	5.38757	5.35486	5.38811	5.33677	5.5721	5.50907	5.27446	5.35674	5.63017	5.30886	5.3459	5.41443	5.2238	5.30789	5.34229	5.41863	5.3517	5.32575	5.34479	5.20854	5.48134	5.48826	5.42241	5.48615	5.35526	5.47429	5.31345	5.47833	5.4132	5.31551	5.46667	5.44748	5.44314	5.32819	5.45698	5.37759	5.43002	5.22371	5.49752	5.22479	5.49676	5.4022	5.35133	5.43893	5.41225	5.45255	5.34606	5.45949	5.33525	5.36203	5.41667	5.39987	5.47658	5.26482	4.88225	5.52078	5.4364	5.43655	5.65579	5.19421
STK25	6.25785	6.37126	6.23644	6.25125	6.26813	6.34747	6.42398	6.32825	6.44531	6.31721	5.98402	6.31272	6.30544	6.31626	6.22711	6.21537	6.17579	6.15622	6.20494	6.27781	6.44146	6.29656	6.31355	6.37804	6.13341	6.32845	6.23282	6.208	6.30355	6.26846	6.32691	6.15309	6.22223	6.35405	6.24081	6.2869	6.32238	6.36163	6.40116	6.26944	6.28962	6.31058	6.34402	6.34531	6.21293	6.28717	6.32038	6.35047	6.29355	6.25118	6.20329	6.28921	6.28813	6.20216	6.32203	6.30233	6.28155	6.34928	6.29958	6.40588	6.24394	6.61841	6.30799	6.24653	6.33652	6.30697	6.20932	6.22027	6.28729	6.31052	6.25107	6.34797	6.23345	6.17936	6.22924	6.21755	6.45425	6.28786	6.22926	6.32908	6.27482	6.32401
STK26	6.13063	6.1456	5.91511	6.02047	6.02352	6.04352	6.10434	6.17036	6.14755	6.04023	6.00137	6.11361	6.31172	6.02403	6.11398	6.06276	5.93174	6.06104	5.87019	5.98688	6.04213	6.05256	6.01067	6.07753	6.00473	5.98065	5.90383	6.119	6.19876	6.07656	6.05806	6.00897	6.09784	6.10494	6.17196	6.25404	6.0681	6.23592	6.00027	6.18903	6.10446	6.19257	6.05831	6.07004	6.02753	6.08253	6.20231	5.96688	6.06551	6.14121	6.07254	6.0182	6.15191	5.91728	6.06562	6.03728	6.15689	6.149	6.01365	6.29329	5.92145	5.83361	6.13166	6.14734	6.12659	6.24217	6.09623	6.08633	6.14986	6.03656	5.87394	6.13698	6.10025	6.05212	6.12223	6.11115	6.0099	5.90482	5.98847	6.11978	6.07938	6.01877
STK3	6.08943	6.2171	6.31971	6.41127	6.30602	6.34998	6.05123	6.12728	6.16975	6.27809	6.24495	6.24084	6.24478	6.14416	6.1429	6.23662	6.39199	6.28116	6.30368	6.31053	6.22864	6.16318	6.28325	6.11642	6.2893	6.37731	6.17912	6.29275	6.20439	6.18921	6.16552	6.30921	6.29487	6.16705	6.08092	6.14822	6.23828	6.09589	6.35413	6.20592	6.17316	6.05931	6.10916	6.18528	6.09182	6.28076	6.20489	6.32195	6.16786	6.0172	6.1959	6.18895	6.09601	6.30416	6.26081	6.2266	6.22976	6.16163	6.27609	6.16127	6.20377	6.49747	6.0417	6.20684	6.29325	6.14268	6.29363	6.223	6.22304	6.22893	6.28268	6.14418	6.16227	6.16497	6.03985	6.16863	6.27414	6.35863	6.28101	6.22197	5.94434	6.37207
STK32A	5.27835	5.3724	5.30807	5.19323	5.28994	5.33334	5.4862	5.31276	5.55218	5.32519	5.00619	5.47221	5.48542	5.30917	5.33443	5.29809	5.15295	5.18468	5.17497	5.34724	5.33681	5.30791	5.16483	5.39798	5.18062	5.38279	5.28794	5.39491	5.4031	5.35049	5.18875	5.2002	5.29166	5.4826	5.49289	5.47759	5.25622	5.40518	5.18881	5.26626	5.34823	5.37712	5.43737	5.32505	5.30062	5.40978	5.44818	5.44795	5.31337	5.24219	5.04803	5.25572	5.35361	5.21416	5.32369	5.29242	5.31297	5.35549	5.36456	5.45032	5.3154	5.17531	5.32487	5.28772	5.61091	5.30835	5.13394	5.33876	5.49534	5.06066	5.35453	5.29168	5.33748	5.31898	5.37356	5.25199	5.49745	5.3059	5.41569	5.25134	5.28527	5.14209
STK32B	5.37637	5.57593	5.56251	5.58795	5.534	5.43373	5.38071	5.3663	5.36957	5.49987	5.59941	5.42073	5.42527	5.45504	5.44649	5.47816	5.52228	5.5071	5.53028	5.51674	5.36909	5.41774	5.54455	5.34006	5.6	5.49768	5.4347	5.49475	5.37454	5.54372	5.39609	5.58286	5.44735	5.47055	5.48209	5.58675	5.5634	5.43068	5.3983	5.52029	5.44478	5.43599	5.33079	5.42538	5.5094	5.44692	5.4472	5.43011	5.4872	5.45995	5.48861	5.51907	5.42811	5.55599	5.42244	5.55025	5.44822	5.41176	5.52216	5.41017	5.50768	5.10778	5.36863	5.53096	5.4932	5.44118	5.52941	5.52335	5.43397	5.34506	5.56858	5.5011	5.5028	5.35886	5.42689	5.50889	5.57268	5.5092	5.57599	5.43301	5.4067	5.66086
STK32C	5.45459	5.46729	5.48962	5.3308	5.36009	5.45175	5.61021	5.44302	5.69505	5.45892	5.22095	5.58008	5.63867	5.43733	5.41481	5.48772	5.47921	5.37309	5.22924	5.47105	5.48703	5.43617	5.32117	5.49152	5.36595	5.50242	5.49592	5.47039	5.57106	5.48882	5.42964	5.28355	5.52569	5.593	6.16876	5.57614	5.39071	5.52721	5.27483	5.42256	5.47924	5.52809	5.55864	5.48899	5.41044	5.59484	5.60977	5.54774	5.44465	5.39543	5.20642	5.49403	5.49037	5.45851	5.47443	5.43876	5.47494	5.45911	5.53562	5.67646	5.40885	5.22595	5.39988	5.38536	5.76243	5.51297	5.30965	5.56644	5.51694	5.20402	5.48722	5.46571	5.39037	5.47134	5.55901	5.43799	5.7031	5.41126	5.58156	5.39844	5.51827	5.28956
STK33	5.61832	5.47508	5.99978	5.53668	5.5538	5.42112	5.55084	5.57773	5.44989	5.55486	5.49018	5.53021	5.45524	5.41232	5.52615	5.54751	5.55441	5.62293	5.69803	5.65564	5.5589	5.58512	5.63751	5.64444	5.6981	5.56934	5.60672	5.64489	5.43174	5.54798	5.66494	5.636	5.58977	5.47863	5.4548	5.49511	5.4348	5.50806	5.40954	5.6264	5.55166	5.34423	5.63131	5.54215	5.56668	5.46539	5.33577	5.52932	5.51179	5.48662	5.53058	5.46972	5.51346	5.55896	5.25773	5.5333	5.46123	5.50174	5.59122	5.53826	5.58914	5.2605	5.53964	5.57178	5.50962	5.44081	5.57505	5.57922	5.51414	5.45063	5.65192	5.4598	5.49776	5.57956	5.46076	5.54792	5.77198	5.63681	5.6107	5.49048	5.52131	5.58444
STK38	5.43252	5.45878	5.51633	5.29597	5.3849	5.45299	5.65056	5.41096	5.63079	5.45288	5.13211	5.5706	5.62736	5.48117	5.32832	5.46829	5.43694	5.28252	5.26068	5.44303	5.44092	5.43302	5.24658	5.53189	5.34199	5.53563	5.55694	5.4658	5.4659	5.43848	5.46848	5.41677	5.48244	5.60309	5.70769	5.56771	5.26991	5.47014	5.27883	5.38571	5.43238	5.46799	5.6547	5.52399	5.33987	5.50476	5.58446	5.56354	5.401	5.3227	5.24504	5.3887	5.39243	5.47539	5.49937	5.44081	5.43742	5.45535	5.49575	5.60192	5.37097	5.28839	5.43403	5.36832	5.61848	5.50734	5.24346	5.50699	5.60206	5.13777	5.54291	5.35362	5.38834	5.41911	5.4081	5.3421	5.67802	5.46926	5.54777	5.40942	5.41398	5.18885
STK38L	5.36937	5.41948	5.67	5.36762	5.49353	5.58061	5.33148	5.44706	5.38991	5.49365	5.4463	5.43999	5.36511	5.42827	5.43132	5.50572	5.543	5.46238	5.6134	5.58756	5.4347	5.44601	5.56127	5.33499	5.63161	5.49854	5.55644	5.62549	5.37868	5.5221	5.44265	5.69925	5.5065	5.44459	5.61625	5.50117	5.29574	5.3166	5.39429	5.53381	5.43659	5.45356	5.2808	5.44016	5.49143	5.52872	5.4409	5.56137	5.57114	5.45874	5.41679	5.566	5.40631	5.56438	5.45349	5.49096	5.47336	5.45999	5.57674	5.34197	5.56874	5.22201	5.44555	5.49236	5.49707	5.31339	5.54344	5.60186	5.39364	5.43931	5.60295	5.32464	5.46413	5.34689	5.43341	5.47762	5.73495	5.60829	5.54865	5.33023	5.29351	5.42211
STK4	5.40158	5.48001	5.48317	5.49265	5.4758	5.51297	5.71362	5.49348	5.74057	5.4132	5.15946	5.53935	5.61064	5.46825	5.44822	5.40043	5.50622	5.40789	5.30461	5.36001	5.3896	5.43913	5.30718	5.41611	5.35968	5.45279	5.2557	5.51533	5.65879	5.52621	5.47229	5.37094	5.55557	5.64682	5.70357	5.5682	5.45717	5.53143	5.37613	5.53186	5.46615	5.64128	5.55327	5.61692	5.45822	5.57461	5.64594	5.51228	5.48744	5.53026	5.28815	5.38366	5.54782	5.3716	5.45534	5.44439	5.48787	5.51341	5.46313	5.75512	5.32178	5.14872	5.55896	5.29718	5.24786	5.59155	5.42678	5.43793	5.53639	5.31162	5.39093	5.42622	5.53344	5.40234	5.4931	5.49306	5.73231	5.17712	5.46676	5.55302	5.56604	5.37868
STKLD1	5.65142	5.80686	5.87174	5.93149	5.81145	5.70947	5.72472	5.82874	5.68041	5.76285	5.92812	5.75729	5.66574	5.68684	5.71259	5.77098	5.82608	5.78329	5.76574	5.75133	5.64973	5.69513	5.80193	5.69463	5.876	5.7428	5.74141	5.78171	5.74952	5.76259	5.84597	5.94049	5.82003	5.71343	5.96029	5.75036	5.8329	5.70339	5.59069	5.8027	5.77414	5.53288	5.72747	5.81795	5.83215	5.70918	5.74181	5.747	5.77944	5.7909	5.79231	5.82454	5.72096	5.85267	5.68992	5.78904	5.75145	5.72361	5.79773	5.74389	5.82181	5.38517	5.71663	5.77006	5.74064	5.77795	5.7992	5.84404	5.77147	5.61962	5.76419	5.74163	5.81134	5.63232	5.74942	5.81913	5.97341	5.80592	5.83672	5.60226	5.75235	5.85269
STMN1	5.54898	5.41441	5.44698	5.57202	5.43324	5.35222	5.2584	5.32295	5.13551	5.36473	5.50189	5.36096	5.22157	5.4679	5.34402	5.37473	5.33156	5.36401	5.47633	5.38063	5.32187	5.38469	5.39576	5.39323	5.38097	5.38323	5.57451	5.44405	5.32794	5.41609	5.38901	5.34132	5.30306	5.32925	5.21555	5.36535	5.59631	5.28425	5.42329	5.23393	5.40231	5.29726	5.42825	5.37288	5.57157	5.26722	5.33777	5.32466	5.3783	5.35975	5.51207	5.44245	5.40296	5.35912	5.42827	5.48454	5.39807	5.5662	5.36211	5.26325	5.47603	5.65753	5.29478	5.36694	5.34615	5.35176	5.4143	5.33196	5.31417	5.38911	5.43989	5.37874	5.39197	5.48477	5.35487	5.38971	4.67836	5.48667	5.19657	5.42149	5.38707	5.44374
STRADA	5.5042	5.57084	5.70504	5.69154	5.61288	5.59315	5.44947	5.58054	5.47758	5.60394	5.6326	5.56522	5.56285	5.49879	5.53138	5.53762	5.60833	5.62118	5.66875	5.65221	5.52984	5.5275	5.60143	5.41541	5.7275	5.55798	5.58106	5.62411	5.52864	5.65189	5.58806	5.73158	5.60988	5.44665	5.84547	5.61581	5.55798	5.54157	5.41805	5.69211	5.53522	5.52602	5.39195	5.56542	5.65945	5.55087	5.57746	5.54247	5.61585	5.64252	5.58542	5.63324	5.56654	5.62448	5.49731	5.59191	5.54597	5.56291	5.6629	5.49621	5.61488	5.23861	5.58778	5.59701	5.63516	5.54348	5.67113	5.619	5.55344	5.48269	5.6361	5.55646	5.57693	5.47048	5.5864	5.63183	5.79403	5.67883	5.72352	5.45746	5.50784	5.67903
STRADB	5.46361	5.42244	5.4097	5.25765	5.40002	5.36182	5.56277	5.45658	5.71255	5.4983	5.2749	5.57457	5.59294	5.52101	5.51863	5.57455	5.24773	5.28185	5.33947	5.51302	5.63529	5.47489	5.46494	5.52537	5.27158	5.48658	5.52095	5.51855	5.49284	5.47392	5.42747	5.34699	5.52431	5.54953	5.40579	5.555	5.42279	5.523	5.30927	5.4245	5.54665	5.6039	5.48238	5.59076	5.41874	5.44854	5.47582	5.51968	5.49838	5.42016	5.31453	5.47199	5.43328	5.36513	5.52194	5.47695	5.62301	5.40321	5.4732	5.54057	5.37781	5.29526	5.48608	5.45314	5.6574	5.48539	5.34546	5.48497	5.55597	5.30987	5.38652	5.45701	5.4351	5.46436	5.51679	5.30877	5.57692	5.36738	5.49298	5.46067	5.47105	5.27367
STUB1	5.65944	5.73477	5.95421	5.72752	5.79642	5.81568	5.5698	5.5943	5.68434	5.63652	5.71643	5.69878	5.68346	5.64689	5.53379	5.74476	5.88467	5.91455	5.83273	5.78315	5.69465	5.65554	5.87002	5.54472	6.32334	5.70138	5.88025	5.83532	5.64549	5.75604	5.73926	5.86968	5.77141	5.69673	5.89622	5.77659	5.47718	5.64672	5.83591	5.70472	5.74109	5.64768	6.12001	5.69589	5.48108	5.71075	5.70216	5.81492	5.82241	5.5264	5.60774	5.69656	5.53314	5.93182	5.83358	5.79048	5.77472	5.67104	5.87459	5.67708	5.73718	5.9288	5.54905	5.87568	5.84395	5.62739	5.84364	5.78982	5.62569	5.82722	5.88768	5.58271	5.68415	5.76985	5.75111	5.61627	5.67148	5.80412	5.74786	5.55012	5.68295	5.80845
STYX	6.00465	6.00018	6.18756	6.05378	6.17239	6.06979	5.96575	5.98879	6.01532	6.1142	6.07105	5.99518	5.92808	5.9853	5.96617	6.08035	6.04059	6.08148	6.14577	6.12232	5.97138	6.03287	6.1556	5.94332	6.10474	6.01148	6.06535	6.13399	5.91694	6.04605	6.02121	6.15422	5.99765	6.0119	5.93894	6.02195	5.97161	5.93172	6.03183	6.07121	6.10945	6.01521	5.95036	6.01519	6.07546	6.06387	5.85886	6.0202	6.08559	5.92256	5.99691	6.02876	6.03605	6.09085	5.97169	6.02031	6.01174	5.97195	6.0882	6.00125	6.11774	5.83128	5.98727	6.06538	6.03446	5.99002	6.11735	6.14763	6.02101	5.97357	6.08258	5.93597	6.03041	5.92781	5.99702	5.99095	6.20887	6.16205	6.19343	6.01235	5.97351	5.9784
STYXL1	5.51335	5.41312	5.41312	5.29468	5.4317	5.24125	5.27823	5.39334	5.26368	5.3363	5.46195	5.34417	5.44413	5.48702	5.38659	5.42641	5.44029	5.38717	5.34919	5.29079	5.36322	5.41404	5.24621	5.34172	5.29827	5.40653	5.33933	5.4271	5.35317	5.45013	5.40931	5.22882	5.34422	5.3219	5.68225	5.29643	5.45499	5.42379	5.3669	5.36219	5.44486	5.47076	5.35285	5.56923	5.52526	5.48284	5.43641	5.34457	5.4608	5.49126	5.46623	5.43354	5.40184	5.34759	5.4385	5.37947	5.42679	5.44636	5.3845	5.19579	5.39356	5.06202	5.48311	5.33752	5.32572	5.47571	5.40415	5.41297	5.35651	5.30122	5.30224	5.44027	5.54124	5.39194	5.50728	5.42542	5.20445	5.31524	5.3905	5.46233	5.64628	5.27637
SUB1	5.69284	5.63336	5.86902	5.67578	5.69023	5.50709	5.56367	5.73109	5.45929	5.7106	5.74307	5.67379	5.50819	5.81567	5.64601	5.664	5.6814	5.75868	5.91533	5.73069	5.71923	5.74626	5.76556	5.74953	5.61561	5.61836	6.03984	5.69951	5.58503	5.72829	5.74059	5.62796	5.59204	5.75707	5.59496	5.57303	5.61955	5.62909	5.45952	5.62275	5.79813	5.54132	5.79412	5.66448	6.02994	5.61599	5.57677	5.73095	5.63834	5.71631	5.6929	5.6028	5.94923	5.76822	5.66089	5.65355	5.64263	5.65212	5.70155	5.44615	5.75741	5.4092	5.61346	5.66707	5.54767	5.61514	5.56759	5.68913	5.6121	5.62494	6.03662	5.65148	5.6915	5.85599	5.7817	5.6102	5.32386	5.86949	5.74389	5.69767	5.70666	5.51761
SUCLA2	5.9025	6.03919	5.90788	5.94069	5.95783	5.86433	5.88844	5.93428	5.97167	5.99541	5.94313	5.85957	6.01473	5.921	5.93251	5.97051	6.0063	5.83641	5.7831	5.95375	5.86278	5.9207	5.86363	5.94932	5.90573	5.80037	5.91376	5.87446	5.93639	5.99254	5.87322	5.89499	5.8923	5.90293	6.65131	5.96274	5.95543	5.98072	5.84313	5.93966	5.88611	6.05455	5.89049	6.01018	5.83115	5.93437	5.93101	6.04805	5.88789	5.98895	5.82808	5.98166	5.89616	5.83992	5.85292	5.87168	5.97762	5.94487	5.85298	6.05877	5.80218	5.67646	6.01205	5.92373	5.90651	6.00066	5.92767	5.93093	5.94664	5.8392	5.80708	5.95047	5.95446	5.83166	5.90368	6.02662	5.64656	5.78261	5.78883	5.86328	5.94531	5.9574
SUFU	5.89693	5.84625	5.9064	5.91651	5.86197	5.86335	5.83045	5.9627	5.86997	5.90889	5.98382	5.88726	5.76834	5.94188	5.90157	5.82894	5.8241	5.94904	5.92876	5.96319	5.92896	5.88102	6.00728	5.9865	5.91902	5.86432	5.87424	5.91584	5.82495	5.8716	5.96487	5.94868	5.91077	5.85045	5.71761	5.90198	5.82285	5.92688	5.82857	5.95068	5.96204	5.76782	5.95688	5.94864	5.9207	5.8855	5.83477	5.91448	5.90305	5.85381	5.88166	5.88646	5.86089	5.94084	5.90023	5.85072	5.90892	5.84119	5.96632	5.82627	5.9464	5.80457	5.82696	5.87018	5.86563	5.87144	5.92999	5.88961	5.92556	5.80978	5.90655	5.83946	5.86619	5.87198	5.85735	5.88958	6.06758	5.98376	5.89987	5.88519	5.74625	5.87677
SUMO2	5.63359	5.64099	5.71528	5.64051	5.56377	5.63308	5.51115	5.60819	5.50563	5.63816	5.76449	5.56457	5.50507	5.59867	5.57553	5.612	5.65147	5.62301	5.68249	5.63528	5.53796	5.59657	5.63447	5.65503	5.73404	5.61276	5.62394	5.65114	5.55233	5.60962	5.63354	5.72748	5.65932	5.60552	5.4724	5.59288	5.63581	5.5728	5.67053	5.66379	5.66498	5.38531	5.70668	5.61523	5.59958	5.54759	5.49403	5.60806	5.59597	5.4902	5.59333	5.58303	5.61431	5.64011	5.4964	5.60986	5.65452	5.59544	5.68688	5.59703	5.70003	5.77371	5.52733	5.58914	5.5933	5.4883	5.68261	5.6304	5.60305	5.6288	5.74777	5.64368	5.61276	5.65336	5.51992	5.63959	5.72582	5.78157	5.54168	5.56943	5.53042	5.6752
SUPT20H	5.7846	5.974	5.67935	5.90866	5.78516	5.66865	5.73102	5.90042	5.80001	5.87297	5.85593	5.79946	5.75189	5.88094	5.86508	5.88023	5.79779	5.83975	5.87967	5.79247	5.77442	5.8986	5.74395	5.84654	5.69764	5.86393	5.84229	5.80743	5.8056	5.89762	5.78841	5.73013	5.78046	5.82369	5.67408	5.87439	5.91864	5.84558	5.69293	5.76423	5.80767	5.76343	5.79984	5.81218	5.8256	5.87391	5.81525	5.77317	5.79789	5.87951	5.81802	5.97596	5.89448	5.80008	5.73905	5.81973	5.83937	5.81539	5.76741	5.83502	5.76712	5.47673	5.85897	5.80074	5.84769	5.93866	5.81619	5.84021	5.82943	5.80379	5.66717	5.83666	5.85257	5.7165	5.81817	5.88572	5.52281	5.89868	5.67906	5.85241	5.86773	5.84835
SUPT4H1	5.61786	5.54541	5.54437	5.45962	5.55483	5.65741	5.69806	5.55767	5.77023	5.60822	5.30205	5.67524	5.60345	5.65531	5.57386	5.65516	5.36486	5.46688	5.51367	5.6365	5.80163	5.58217	5.53735	5.67483	5.45598	5.62815	5.7511	5.55007	5.65649	5.64094	5.6221	5.49278	5.58948	5.623	5.53734	5.74755	5.58188	5.65315	5.64415	5.48502	5.66237	5.67098	5.62495	5.61459	5.5424	5.61475	5.68112	5.54283	5.57849	5.51852	5.40125	5.54848	5.54094	5.52576	5.61705	5.60109	5.69699	5.47305	5.67147	5.68755	5.58186	5.79945	5.59459	5.70364	5.65048	5.57079	5.5273	5.65509	5.66048	5.5095	5.58889	5.62065	5.50808	5.61712	5.592	5.46288	5.6936	5.5793	5.60812	5.53982	5.61369	5.50847
SYCE1	5.71651	5.54489	5.54828	5.55109	5.63515	5.68699	5.57675	5.75726	5.6631	5.54832	5.85997	5.66053	5.56621	5.64239	5.57692	5.51794	5.58443	5.51768	5.6394	5.52848	5.58319	5.58577	5.58329	5.67157	5.59125	5.58011	5.32967	5.60713	5.61867	5.64589	5.45152	5.60819	5.58301	5.6052	5.55751	5.51119	5.64784	5.57186	5.8439	5.70761	5.6779	5.51458	5.45907	5.41826	5.57643	5.53812	5.56153	5.45168	5.60157	5.54793	5.54046	5.55344	5.5861	5.50863	5.64322	5.62595	5.49487	5.53374	5.51391	5.5261	5.63193	5.92142	5.53907	5.61159	5.38337	5.56444	5.56906	5.46819	5.57509	5.68354	5.53273	5.60663	5.67833	5.92989	5.6286	5.68607	5.98553	5.57609	5.49085	5.64035	5.39729	5.67693
SYCP1	5.72068	5.55335	5.50888	5.63817	5.59213	5.68207	5.48904	5.5183	5.46998	5.51439	5.72468	5.53094	5.58295	5.6533	5.56047	5.54213	5.59268	5.62011	5.52158	5.3913	5.46105	5.51225	5.52678	5.56969	5.54485	5.49483	5.41325	5.49299	5.72235	5.65877	5.52066	5.60604	5.53247	5.52086	5.57764	5.52839	5.79083	5.48086	5.88308	5.65937	5.72058	5.48367	5.43159	5.47618	5.63103	5.52209	5.52979	5.33852	5.51913	5.61796	5.58281	5.59071	5.54707	5.49587	5.71208	5.57258	5.52628	5.5405	5.42189	5.36129	5.58792	6.06276	5.55603	5.49428	5.51329	5.60564	5.58691	5.48037	5.59269	5.67305	5.54181	5.54319	5.64913	5.69186	5.65687	5.60384	5.83971	5.46928	5.44112	5.54147	5.56938	5.71479
SYK	6.24013	6.11647	6.1857	6.32912	6.2371	6.19838	6.19942	6.17733	6.08392	6.20875	6.19786	6.10212	6.09669	6.26053	6.19528	6.14132	6.18841	6.27281	6.35629	6.29007	6.18491	6.29266	6.3948	6.30122	6.20104	6.25311	6.19972	6.1213	6.10791	6.11583	6.21304	6.31987	6.15408	6.15798	6.0823	6.05141	6.25772	6.09981	6.32859	6.18895	6.20564	6.13889	6.2035	6.22434	6.1632	6.05335	6.10258	6.17363	6.12578	6.20147	6.23781	6.223	6.18077	6.17569	6.25584	6.18321	6.13007	6.09202	6.1281	5.98277	6.29116	6.55724	6.14665	6.14482	6.18248	6.14054	6.18496	6.15929	6.0874	6.30181	6.22436	6.11246	6.18137	6.20496	6.08458	6.19562	6.3303	6.40477	6.17497	6.18897	6.12732	6.28765
TACC1	5.15862	4.786	5.86324	4.96197	5.75652	5.10748	6.32561	5.23534	5.5021	5.64239	5.05733	5.20763	7.7043	5.3846	6.8005	5.201	5.88594	5.73935	5.8358	5.68681	5.74511	5.34526	6.13108	5.68113	5.01845	6.43065	4.90891	5.02805	5.6439	4.98544	6.3624	5.04053	5.01784	5.27662	5.80953	4.89143	5.02385	5.30555	5.6373	5.11566	5.35139	5.92073	4.87842	5.21577	4.72127	5.21002	4.85752	5.69547	9.02566	5.62506	6.42713	5.56008	5.12169	5.70378	5.30628	5.80337	5.2468	5.12812	5.27443	4.9057	6.19401	5.22741	5.11551	5.68119	5.06539	5.04496	5.36075	5.02654	4.82542	5.23278	5.03499	5.07863	5.24148	4.92966	5.03866	4.98715	5.2282	5.05643	5.52558	5.23245	4.68588	7.99285
TACSTD2	5.72584	5.46807	5.35711	5.4899	5.40236	5.62248	5.45811	5.50894	5.60407	5.52481	5.7621	5.53105	5.66681	5.40338	5.62049	5.5436	5.63004	5.54406	5.54093	5.46393	5.52819	5.55553	5.53625	5.58717	5.44806	5.41592	5.29131	5.46567	5.54481	5.47676	5.52186	5.44885	5.5256	5.62429	5.83723	5.57471	5.56005	5.5907	5.71664	5.58864	5.47389	5.70634	5.43589	5.39341	5.5415	5.59992	5.61042	5.3144	5.49059	5.55149	5.66719	5.50541	5.60882	5.34237	5.53453	5.37789	5.4832	5.55844	5.36313	5.6119	5.43949	5.9004	5.60803	5.57112	5.53596	5.61463	5.56063	5.44479	5.51708	5.71442	5.36969	5.53933	5.53919	5.54604	5.57331	5.60793	5.04185	5.25634	5.41524	5.64016	5.52946	5.61815
TADA2A	5.74404	5.73078	5.66858	5.76896	5.75548	5.62345	5.61173	5.82065	5.60909	5.72013	5.78702	5.71126	5.58199	5.88136	5.76445	5.74116	5.62372	5.78785	5.92012	5.82634	5.75466	5.82301	5.85911	5.80498	5.72188	5.7052	5.97843	5.8088	5.72524	5.70446	5.81645	5.6681	5.68149	5.74169	6.03314	5.59955	5.70045	5.71042	5.57955	5.70509	5.70777	5.48699	5.81423	5.74688	5.80917	5.73396	5.71989	5.82974	5.6988	5.80239	5.74849	5.76785	5.82877	5.7822	5.7961	5.71855	5.79841	5.70347	5.80697	5.56408	5.8295	5.57747	5.75791	5.80292	5.66716	5.74908	5.73381	5.77478	5.74149	5.71522	5.83136	5.74289	5.82071	5.70799	5.73818	5.68027	5.09398	5.89616	5.74422	5.74895	5.92258	5.59268
TADA3	5.74811	5.7567	5.80037	5.6452	5.73402	5.63655	5.60253	5.79209	5.71216	5.74389	5.68819	5.69895	5.64933	5.79896	5.69423	5.754	5.70546	5.8251	5.83275	5.84676	5.77648	5.79026	5.83504	5.88252	5.77458	5.81617	5.71962	5.74174	5.6182	5.73622	5.76089	5.82433	5.75177	5.69945	5.65427	5.71579	5.69717	5.67744	5.57601	5.82733	5.74309	5.55656	5.86079	5.66819	5.7915	5.7353	5.66866	5.81011	5.73557	5.7384	5.74263	5.66799	5.77985	5.77988	5.73705	5.73187	5.7384	5.70235	5.82531	5.62437	5.81049	5.48944	5.6508	5.72927	5.73287	5.68324	5.77387	5.77071	5.69396	5.63202	5.80266	5.67869	5.70554	5.72785	5.68367	5.74742	5.93316	5.93231	5.6182	5.73252	5.55812	5.61841
TAF5L	5.63146	5.57314	5.75748	5.59175	5.72231	5.62083	5.51423	5.50778	5.49281	5.6861	5.62518	5.58945	5.66488	5.55545	5.50714	5.64679	5.88994	5.69275	5.65754	5.70883	5.60397	5.59327	5.67723	5.34969	5.87344	5.68766	5.64915	5.78596	5.50805	5.62078	5.56539	5.98377	5.59427	5.59288	7.12076	5.48788	5.54291	5.5941	5.6012	5.71156	5.61292	5.59747	5.53478	5.65689	5.50309	5.67286	5.6614	5.81086	5.68002	5.50776	5.55197	5.76101	5.56272	5.77104	5.56548	5.6557	5.68301	5.59035	5.84912	5.75598	5.65856	5.2791	5.61468	5.72733	5.72942	5.51959	5.73636	5.74634	5.57368	5.52643	5.78655	5.58071	5.6048	5.50528	5.57376	5.59392	5.86254	5.68134	5.77727	5.44767	5.55564	5.6174
TAF6L	5.30668	5.40601	5.35391	5.36344	5.20632	5.39416	5.5191	5.30029	5.4661	5.34197	5.00555	5.41657	5.47154	5.33597	5.29642	5.35566	5.16458	5.21773	5.18087	5.27932	5.29729	5.29325	5.08842	5.36748	5.19509	5.34782	5.4379	5.37357	5.31252	5.3208	5.30028	5.32291	5.37482	5.60608	5.45827	5.39534	5.33721	5.33007	5.3436	5.14922	5.38479	5.28867	5.40767	5.32972	5.28362	5.40426	5.41862	5.43857	5.33618	5.22228	5.0473	5.31126	5.33891	5.35947	5.33154	5.342	5.39175	5.37329	5.35708	5.48328	5.2604	5.51321	5.36367	5.29358	5.39548	5.43151	5.20952	5.32865	5.48596	5.19051	5.48292	5.34712	5.29247	5.4249	5.32661	5.20909	5.40166	5.17553	5.35858	5.27047	5.42542	5.35599
TAF7L	5.9436	5.72315	5.88945	5.82928	5.85576	6.0015	5.61699	5.66488	5.70622	5.74083	6.0208	5.74907	5.75069	5.70241	5.73259	5.70127	5.91561	5.84007	5.81732	5.77369	5.6726	5.68813	5.87924	5.69559	5.84837	5.69323	5.67242	5.81601	5.80249	5.82807	5.73362	5.89005	5.80293	5.74629	5.78695	5.88037	5.78581	5.68562	6.15421	5.91762	5.7917	5.65826	5.59254	5.57732	5.79237	5.77836	5.7482	5.71712	5.78554	5.68452	5.75196	5.90637	5.77834	5.85058	5.6743	5.74882	5.71047	5.74491	5.80795	5.6552	5.79777	6.31676	5.71843	5.73546	5.88316	5.80303	5.84764	5.79415	5.74813	6.05752	5.88685	5.66162	5.71793	5.85856	5.71148	5.82011	6.02668	5.7368	5.75361	5.84264	5.73318	6.02
TAF9	5.63332	5.7762	5.71	5.60851	5.65698	5.73503	5.84461	5.59225	5.85088	5.75117	5.41891	5.77922	5.77188	5.70488	5.65081	5.69032	5.54123	5.57162	5.53504	5.72634	5.73228	5.64271	5.50283	5.75625	5.62884	5.66666	5.84428	5.65802	5.73751	5.68131	5.71805	5.55676	5.71441	5.79249	5.6711	5.716	5.67809	5.63688	5.68056	5.53267	5.6813	5.72956	5.87567	5.64761	5.5997	5.72218	5.8389	5.74792	5.59377	5.60509	5.44713	5.59909	5.6688	5.67977	5.69549	5.74242	5.6765	5.72582	5.65728	5.7597	5.63405	5.83478	5.71222	5.67204	5.70838	5.71773	5.49423	5.6596	5.75762	5.52879	5.81988	5.7121	5.56206	5.76514	5.72561	5.58322	5.74979	5.75321	5.73618	5.63133	5.65822	5.69507
TAGLN	5.94242	5.75806	5.68669	5.60021	5.66153	5.80905	5.64836	5.81477	5.82204	5.7166	5.89908	5.73005	5.71922	5.66233	5.79717	5.81817	5.88342	5.75826	5.62333	5.60921	5.72708	5.71013	5.67471	5.78653	5.66982	5.57041	5.50747	5.68803	5.75627	5.79019	5.65064	5.63049	5.65592	5.78616	5.65141	5.91458	5.75706	5.72898	6.05147	5.80375	5.72639	5.87264	5.62244	5.75995	5.76027	5.77419	5.77218	5.59085	5.66058	5.71892	5.8308	5.62864	5.7937	5.59199	5.74481	5.63092	5.77379	5.81647	5.56329	5.87058	5.65695	6.28503	5.76515	5.76504	5.57829	5.88218	5.68391	5.6869	5.74847	5.9349	5.67964	5.70648	5.83524	5.83331	5.70544	5.73908	5.44959	5.54644	5.60222	5.83426	5.73545	5.78266
TAOK3	5.643	5.53737	5.4543	5.48543	5.58154	5.48305	5.63482	5.72177	5.76159	5.57222	5.45789	5.60207	5.71452	5.58772	5.6197	5.62082	5.25438	5.58598	5.57116	5.7254	5.78911	5.71936	5.65546	5.71142	5.53754	5.60123	5.66746	5.5724	5.59404	5.61771	5.52737	5.5068	5.54449	5.51922	5.54611	5.64674	5.53311	5.56205	5.39785	5.46573	5.59133	5.77589	5.63412	5.66432	5.54	5.58423	5.57341	5.59815	5.64644	5.61257	5.58965	5.50064	5.65701	5.4905	5.56459	5.5898	5.6622	5.66511	5.57526	5.65248	5.55566	5.36037	5.62204	5.66012	5.43607	5.57229	5.54547	5.54759	5.59331	5.49235	5.45543	5.57216	5.49725	5.56325	5.53154	5.50969	5.67728	5.80045	5.50328	5.553	5.62987	5.32236
TARDBP	5.77883	5.65514	5.75471	5.78454	5.65495	5.57711	5.67639	5.72425	5.67828	5.73081	5.74907	5.65778	5.56423	5.77609	5.67723	5.63849	5.61898	5.76143	5.84802	5.8372	5.73926	5.73022	5.78405	5.79777	5.80229	5.7014	5.72085	5.68834	5.59278	5.65418	5.73029	5.73069	5.67249	5.61238	5.55423	5.64794	5.6208	5.60003	5.50885	5.68464	5.72671	5.39799	5.86073	5.70097	5.72945	5.65887	5.6535	5.70801	5.69699	5.69866	5.68387	5.69286	5.69749	5.73708	5.70475	5.67061	5.689	5.68231	5.75778	5.62503	5.7488	5.47216	5.6118	5.66251	5.67481	5.54303	5.6804	5.72778	5.67562	5.63828	5.75178	5.58055	5.64846	5.68253	5.74165	5.71385	5.86805	5.88188	5.7039	5.62251	5.63887	5.57204
TBC1D2	5.97416	5.94846	5.8848	5.98903	5.97965	6.03389	6.10759	6.02239	6.02936	6.01447	5.70221	6.05645	6.1442	5.92595	5.97321	6.06496	6.09561	5.88591	5.77779	5.91411	5.94509	5.96325	5.83378	5.90383	6.0343	5.90357	5.85422	5.98255	6.06094	5.97089	6.04306	6.07294	6.10067	6.11882	7.39769	6.14136	5.81831	6.1834	5.97347	6.15081	5.98362	6.33041	5.90241	6.06238	5.89371	6.06421	6.21175	5.89367	5.98439	6.05863	5.95337	6.20687	6.00511	6.01782	5.83995	5.90411	6.10637	6.01089	5.98263	6.18789	5.84149	5.80659	6.15275	6.10728	6.22599	6.16244	6.03693	6.02851	6.07546	5.95347	5.73395	6.02402	6.02551	5.996	6.01062	6.17814	5.86858	5.64504	5.88256	6.03733	6.09671	5.88379
TBC1D5	5.8325	5.85351	5.63858	5.86395	5.74151	5.73971	5.85192	5.92804	5.80989	5.86823	5.70843	5.80028	5.88856	5.76128	5.76734	5.87174	5.703	5.71652	5.62095	5.71126	5.82131	5.73005	5.68121	5.86168	5.71713	5.67292	5.70663	5.75151	5.82142	5.8736	5.64971	5.75815	5.7983	5.85615	5.96094	5.88498	5.7502	5.89931	5.6253	5.77751	5.77967	5.8786	5.91011	5.78408	5.71565	5.78743	5.85	5.67201	5.80788	5.88474	5.76358	5.75158	5.80714	5.66542	5.77644	5.74772	5.97067	5.79604	5.70504	6.04445	5.67488	5.42742	5.86238	5.78436	5.9163	5.8683	5.78651	5.75995	5.8379	5.76174	5.59201	5.7788	5.79813	5.70866	5.75233	5.79772	5.49369	5.59379	5.72039	5.73614	5.83744	5.73988
TBCB	6.03017	5.97722	6.03944	5.84516	5.96084	5.94849	5.93046	6.14911	5.97406	6.02165	6.12405	5.97784	5.9442	6.09165	5.9296	5.96389	5.97457	6.04995	5.98904	5.93014	5.93004	5.99338	5.9801	5.97979	5.99856	5.96793	5.85144	6.0928	5.96217	5.99941	5.97973	6.09799	6.03024	6.02804	5.9138	5.95722	5.95346	5.99654	5.87977	6.09845	6.12527	5.87217	6.02651	5.94159	6.13893	5.95161	5.9443	5.99514	6.0479	5.98047	6.20138	5.92748	6.04887	5.95646	6.02786	5.98275	6.0221	5.98297	6.02884	5.81825	6.04475	5.63803	5.94343	5.97907	6.01613	5.94849	6.08798	6.05841	6.04093	5.99794	6.0349	6.07467	6.01608	6.00362	6.07263	6.07363	6.20351	6.03006	5.97166	5.96456	5.89757	5.90225
TBK1	5.33806	5.32909	5.53898	5.40855	5.58041	5.49422	5.30531	5.36796	5.32536	5.3247	5.42909	5.36916	5.32394	5.3493	5.39482	5.4012	5.51526	5.43519	5.57976	5.50882	5.40227	5.42667	5.55409	5.4216	5.57867	5.47498	5.5087	5.57656	5.36819	5.46843	5.35462	5.53731	5.45749	5.4314	5.27566	5.42932	5.22259	5.3772	5.40879	5.46696	5.41599	5.39031	5.33614	5.44288	5.37506	5.43993	5.41671	5.42903	5.44478	5.34738	5.40164	5.4556	5.34364	5.4913	5.40851	5.39467	5.40498	5.36464	5.49583	5.33126	5.44715	5.21874	5.2706	5.37166	5.43582	5.36149	5.48388	5.48052	5.34045	5.39663	5.53739	5.32482	5.3839	5.35215	5.36757	5.33794	5.67543	5.54701	5.46968	5.27104	5.27825	5.4589
TBL1X	5.26705	5.28512	5.39639	5.61334	5.33271	5.16652	5.22403	5.20608	5.05789	5.419	5.4021	4.99949	5.19247	5.46517	5.28006	5.23512	5.52383	5.27354	5.17849	5.10114	5.14705	5.21559	5.1689	5.19184	5.36277	5.199	5.48565	5.19143	5.21175	5.24785	5.2534	5.42693	5.13922	5.25412	6.14829	5.01183	5.31288	5.1518	5.17369	5.32602	5.24305	5.1698	5.20171	5.26715	5.15376	5.20601	5.12648	5.38536	5.23903	5.45205	5.51941	5.71999	5.2929	5.48093	5.52161	5.23825	5.23688	5.28878	5.30552	5.17723	5.40245	5.26697	5.25767	5.16257	5.33849	5.16697	5.33451	5.19563	5.11259	5.25486	5.28193	5.30601	5.25683	5.35565	5.2072	5.24426	5.44509	5.19934	5.34064	5.2919	4.89901	5.39969
TBPL1	5.47589	5.65281	5.63417	5.58419	5.63517	5.57104	5.69531	5.56479	5.54288	5.61471	5.5485	5.54342	5.49328	5.6145	5.65581	5.64478	5.49496	5.54622	5.70722	5.59988	5.63137	5.68578	5.65014	5.59969	5.61851	5.59005	5.77929	5.56604	5.49379	5.48687	5.58625	5.55149	5.52936	5.57638	5.45288	5.44109	5.59701	5.50365	5.67555	5.36173	5.50314	5.53744	5.65877	5.49299	5.50536	5.57357	5.57613	5.79732	5.4587	5.59957	5.53565	5.56336	5.58106	5.57796	5.58971	5.5306	5.59384	5.50904	5.59777	5.38073	5.68726	5.77515	5.58889	5.63994	5.42371	5.53598	5.58104	5.60704	5.48892	5.67206	5.61723	5.5379	5.59805	5.61397	5.55122	5.54665	5.10231	5.76354	5.59613	5.66529	5.67807	5.46477
TBX5	5.35955	5.57681	5.68495	5.46671	5.57707	5.48777	5.50358	5.4322	5.44545	5.6172	5.52646	5.37967	5.34473	5.39283	5.5837	5.56958	5.43705	5.57344	5.63822	5.60006	5.62499	5.59019	5.72961	5.55036	5.59805	5.58815	5.52765	5.57948	5.36938	5.51662	5.54075	5.68315	5.39885	5.43748	5.40643	5.41526	5.6682	5.41096	5.63424	5.55598	5.53664	5.30495	5.47072	5.42878	5.32941	5.52645	5.34878	5.52275	5.56698	5.505	5.47057	5.45252	5.45433	5.64296	5.46685	5.62554	5.49001	5.55243	5.67505	5.37021	5.50356	5.71682	5.32275	5.51778	5.4622	5.38136	5.52942	5.54528	5.3551	5.56178	5.67832	5.51754	5.46083	5.51948	5.44864	5.41551	5.69344	5.76214	5.58296	5.52225	5.34571	5.72169
TBX6	5.66847	5.67132	5.57282	5.56177	5.62146	5.59821	5.65099	5.78036	5.82954	5.63749	5.48958	5.70204	5.8035	5.66658	5.62647	5.75331	5.34577	5.62114	5.66186	5.76428	5.82714	5.76392	5.72788	5.81319	5.49055	5.66701	5.79471	5.67293	5.70679	5.70436	5.64462	5.59756	5.64338	5.70212	5.53346	5.73852	5.63671	5.69389	5.46166	5.61871	5.66872	5.80032	5.7228	5.7052	5.70123	5.69418	5.70362	5.71034	5.68764	5.68625	5.62661	5.64391	5.7394	5.51244	5.64386	5.70123	5.74229	5.73913	5.6149	5.7196	5.61769	5.45627	5.66576	5.72358	5.75082	5.69145	5.66653	5.6783	5.70804	5.5768	5.5764	5.66724	5.60129	5.67945	5.68656	5.61331	5.78124	5.74813	5.62927	5.59391	5.75462	5.45472
TCEA2	5.5129	5.6765	5.72622	5.58266	5.77416	5.63247	5.76568	5.70393	5.61878	5.66579	5.61929	5.64341	5.65606	5.75276	5.68218	5.71363	5.64949	5.77147	5.83011	5.76679	5.73219	5.70008	5.72512	5.72316	5.72123	5.66047	5.60905	5.73997	5.56961	5.69734	5.63075	5.75455	5.73439	5.68282	5.54769	5.68532	5.50817	5.70177	5.55409	5.78459	5.6437	5.61026	5.81014	5.65193	5.65581	5.70284	5.7038	5.69184	5.65985	5.59363	5.62423	5.7462	5.65206	5.70596	5.68274	5.60156	5.66498	5.59095	5.75073	5.44673	5.71316	5.39919	5.67867	5.65232	5.69438	5.68145	5.66793	5.66387	5.76331	5.59872	5.68766	5.65028	5.71295	5.60258	5.67883	5.7576	5.85289	5.79624	5.71438	5.67989	5.46581	5.59203
TCEAL1	5.5595	5.61361	5.56153	5.47461	5.48968	5.56878	5.53026	5.54688	5.37811	5.55663	5.60143	5.55199	5.47937	5.62235	5.66883	5.64626	5.79114	5.57551	5.60926	5.57473	5.54913	5.59726	5.5452	5.61325	5.55153	5.49272	5.75156	5.53454	5.47782	5.54612	5.49666	5.50025	5.5588	5.55631	5.35636	5.3831	5.58943	5.53747	5.59942	5.55054	5.49733	5.46653	5.57901	5.54646	5.41557	5.56885	5.52528	5.69133	5.47162	5.6364	5.67259	5.70104	5.56956	5.60343	5.52579	5.47885	5.56098	5.53265	5.54862	5.35761	5.6063	5.75292	5.5047	5.6484	5.51017	5.51903	5.60779	5.59374	5.36746	5.69355	5.54643	5.54527	5.54924	5.56166	5.45804	5.51999	5.11277	5.54113	5.54017	5.65308	5.65914	5.62416
TCF12	5.79255	5.92412	5.96294	5.7888	5.76027	5.97977	6.05523	5.80769	6.08398	5.85948	5.61298	5.92236	6.1552	5.83803	5.87125	5.91125	5.91852	5.7686	5.87918	5.99696	6.00725	5.91388	5.8099	5.95879	5.90686	6.00363	6.05542	5.86167	5.92838	5.83358	5.88705	5.92438	5.97553	6.05182	5.94797	5.89184	5.88728	5.82874	5.94513	5.83332	5.87668	5.81413	6.14067	5.85608	5.71611	5.99745	6.01603	6.11909	5.87127	5.81691	5.69946	5.8074	5.80209	6.00827	5.94825	5.93726	5.84005	5.98174	6.01866	6.05946	5.79818	6.19865	5.90765	5.7879	6.14103	5.81405	5.68047	5.81154	5.93599	5.79552	6.06707	5.91396	5.7683	5.88752	5.77182	5.85515	6.09683	5.95368	6.04871	5.83131	5.79775	6.00499
TCF21	5.3931	5.40204	5.38612	5.36506	5.28749	5.27695	5.16236	5.26903	5.2868	5.34016	5.43908	5.33266	5.18708	5.23869	5.23554	5.294	5.34333	5.46616	5.41267	5.32111	5.29868	5.30908	5.40104	5.26708	5.48428	5.26793	5.38036	5.2873	5.23206	5.29011	5.27942	5.48724	5.31389	5.22887	5.22493	5.38115	5.52922	5.17805	5.38487	5.43438	5.39501	5.11193	5.43083	5.12553	5.21428	5.34533	5.31628	5.38843	5.2617	5.27602	5.44632	5.36183	5.27	5.33469	4.92846	5.3837	5.22411	5.32354	5.41674	5.30097	5.3809	5.43234	5.31507	5.29561	5.39582	5.31864	5.44379	5.31197	5.1332	5.42222	5.47336	5.37045	5.26886	5.44608	5.2883	5.34609	5.56921	5.51319	5.344	5.35879	5.30185	5.47424
TCF4	5.67836	5.71342	5.71397	5.81571	5.7002	5.84538	5.91045	5.71287	6.0017	5.7048	5.33463	5.85314	5.86132	5.80781	5.82074	5.77642	5.5693	5.57385	5.69305	5.84241	5.84793	5.90542	5.66068	5.88396	5.76009	5.92739	5.86368	5.77609	5.85684	5.80361	5.72029	5.61727	5.83328	5.905	5.73693	5.78017	5.81786	5.71888	5.79542	5.72405	5.73828	5.84865	5.94918	5.70967	5.71092	5.7928	5.84606	5.93058	5.74599	5.71751	5.67434	5.68241	5.67032	5.75965	5.88221	5.86445	5.78148	5.69907	6.51505	6.01414	5.76559	6.00284	5.77731	5.74024	5.92157	5.71653	5.58752	5.68954	5.86811	5.68521	5.79331	5.83324	5.68786	5.79581	5.75666	5.71666	6.01555	5.82312	5.87764	5.76391	5.56685	5.74752
TCL1A	5.71276	5.79713	5.74665	5.73701	5.72939	5.7261	5.78111	5.70687	5.86461	5.68868	5.61577	5.74241	5.92646	5.75587	5.73221	5.7033	5.56121	5.68184	5.65162	5.85881	5.88305	5.73933	5.80507	5.90755	5.61494	5.87128	5.93297	5.65153	5.73392	5.69374	5.72607	5.71374	5.73194	5.76012	5.57495	5.88744	5.92449	5.74945	5.63754	5.63199	5.65558	5.82818	5.92349	5.82257	5.63269	5.69619	5.69981	5.69947	5.84686	5.70985	5.70541	5.71161	5.68216	5.62303	5.7391	5.90476	5.72619	5.80743	5.78737	5.89351	5.68038	5.97939	5.73767	5.65873	5.61848	5.78159	5.70741	5.57913	5.67997	5.75875	5.74765	5.89183	5.64439	5.76393	5.69713	5.59291	5.70176	5.75071	5.70562	5.60705	5.81095	5.78644
TDP2	5.56758	5.5923	5.55219	5.52883	5.5743	5.63287	5.669	5.68621	5.69201	5.56955	5.39503	5.65425	5.78852	5.64783	5.53402	5.57848	5.42898	5.4764	5.47776	5.59343	5.72053	5.59109	5.62515	5.69121	5.56156	5.58718	5.73843	5.62357	5.67817	5.61211	5.60411	5.45434	5.63128	5.61055	5.55809	5.75448	5.58307	5.62803	5.63712	5.53179	5.63776	5.69276	5.60834	5.68558	5.55161	5.58219	5.6579	5.65447	5.64517	5.58242	5.4871	5.59748	5.62185	5.56104	5.60023	5.59853	5.73224	5.67888	5.65002	5.69223	5.55035	5.76251	5.65002	5.65275	5.66749	5.64475	5.61492	5.59308	5.6465	5.65894	5.54655	5.6108	5.51601	5.67483	5.67501	5.50063	5.71785	5.54018	5.50563	5.68849	5.7347	5.49842
TDRD1	6.31477	5.46501	5.49522	5.48812	5.57082	5.67338	5.51536	5.57397	5.64307	5.55069	5.68393	5.60044	5.60568	5.66026	5.5809	5.71532	5.5873	5.47497	5.64927	5.62397	5.64172	5.65828	5.66268	5.64945	5.61632	5.54879	5.30378	5.48045	5.58661	5.69571	5.49917	5.62971	5.55636	5.5774	5.41325	5.51181	5.50459	5.50955	5.78556	5.64447	5.67598	5.41073	5.46088	5.47222	5.58949	5.51536	5.53224	5.37232	5.56726	7.06389	5.47285	5.51853	5.54161	5.47344	5.62051	5.55197	5.5257	5.4921	5.46601	5.47542	5.64774	5.9677	5.43514	5.54374	5.40815	5.47886	5.60857	5.48415	5.5297	5.63254	5.55161	5.45924	5.54376	5.68984	5.54221	5.60729	5.92011	5.48257	5.41393	5.52335	5.32195	5.59935
TDRD3	5.62365	5.81475	5.5766	5.65563	5.63767	5.59774	5.8538	5.58687	5.8026	5.68593	5.44262	5.73588	5.88492	5.62195	5.65946	5.63955	5.62817	5.56432	5.41741	5.55086	5.61813	5.57097	5.46749	5.63551	5.67311	5.64099	5.52806	5.62312	5.79809	5.66832	5.56783	5.60772	5.70281	5.79143	5.8122	5.82595	5.65637	5.68482	5.43793	5.69407	5.68628	5.7076	5.68427	5.70687	5.63228	5.71714	5.79097	5.62071	5.65558	5.68192	5.53942	5.62291	5.71044	5.57733	5.66674	5.67095	5.73502	5.63324	5.66341	5.86406	5.54274	5.28409	5.76738	5.59855	5.93057	5.78678	5.56475	5.69431	5.80443	5.49804	5.54255	5.70111	5.65475	5.57728	5.73421	5.60521	5.72344	5.55495	5.70509	5.68059	5.63899	5.66013
TDRKH	5.36772	5.48938	5.49008	5.4483	5.46606	5.41465	5.32801	5.3152	5.31968	5.43099	5.55327	5.36352	5.36307	5.34441	5.32341	5.41432	5.51606	5.43669	5.41967	5.43225	5.30687	5.34489	5.42289	5.23455	5.54568	5.37339	5.36775	5.50641	5.3867	5.47918	5.30958	5.64085	5.43671	5.41898	5.70951	5.51538	5.4789	5.43671	5.30348	5.41365	5.42535	5.34726	5.24016	5.40615	5.43384	5.43155	5.40071	5.29511	5.4252	5.33885	5.34193	5.47097	5.30403	5.53249	5.36422	5.34851	5.43605	5.31106	5.49839	5.31222	5.52077	5.02359	5.49808	5.49778	5.4603	5.41384	5.47829	5.49708	5.40456	5.37754	5.41533	5.43016	5.38406	5.30023	5.40703	5.53818	5.55869	5.4213	5.40758	5.30887	5.31158	5.527
TEAD2	5.66315	5.64097	5.89814	5.70224	5.77571	5.75853	5.62898	5.62155	5.6709	5.65146	5.64498	5.68156	5.6081	5.72364	5.6711	5.7123	5.82087	5.77657	5.84225	5.82126	5.74161	5.69768	5.85088	5.56495	5.86334	5.76279	5.96185	5.8673	5.66449	5.77417	5.73425	5.85507	5.76571	5.69615	5.49579	5.77397	5.52359	5.60262	5.62629	5.68037	5.7231	5.7937	5.67297	5.71893	5.84756	5.74149	5.70208	5.76732	5.74596	5.66989	5.65189	5.65754	5.69701	5.79796	5.72838	5.74819	5.70864	5.64015	5.85281	5.59796	5.77353	5.51787	5.64894	5.77148	5.81503	5.61502	5.75854	5.78328	5.70315	5.65555	5.9177	5.626	5.64913	5.6599	5.71097	5.68203	5.99039	5.88395	5.82793	5.48877	5.60656	5.71558
TEAD3	5.36673	5.42674	5.31412	5.50155	5.27907	5.3518	5.18336	5.25214	5.26212	5.36378	5.34374	5.29664	5.23564	5.2637	5.30082	5.27732	5.15315	5.36044	5.52828	5.41676	5.26836	5.40275	5.36376	5.31045	5.43491	5.29571	5.25767	5.24421	5.197	5.29444	5.28396	5.36867	5.12179	5.19338	5.18863	5.25784	5.44753	5.24701	5.43221	5.29251	5.3296	4.95186	5.33282	5.25979	5.33456	5.221	5.15628	5.39222	5.34286	5.29276	5.29405	5.34285	5.13996	5.35818	5.04815	5.39567	5.30705	5.23187	5.34023	5.35956	5.41876	5.49064	5.2093	5.26508	5.26731	5.23621	5.29784	5.30639	5.2366	5.40445	5.47408	5.38489	5.28742	5.37846	5.23263	5.26241	5.36505	5.51272	5.31931	5.20424	5.03411	5.40534
TEK	6.35401	6.30811	6.37076	6.34298	6.32984	6.35841	6.27268	6.3244	6.26349	6.35463	6.389	6.28308	6.18594	6.30339	6.34722	6.28835	6.36956	6.36584	6.42454	6.38075	6.30957	6.38078	6.46806	6.38583	6.39425	6.34598	6.22273	6.32927	6.2435	6.2626	6.39105	6.30524	6.27776	6.28531	6.24356	6.23774	6.38551	6.20156	6.47715	6.37776	6.32776	6.07773	6.30658	6.39227	6.40839	6.21387	6.24124	6.38289	6.3147	6.23556	6.29498	6.35852	6.2925	6.44662	6.38902	6.34562	6.36251	6.36154	6.28522	6.33594	6.44178	6.69442	6.22642	6.32201	6.04558	6.2281	6.42336	6.3025	6.29659	6.35443	6.37779	6.29991	6.33789	6.36985	6.19851	6.34425	6.40849	6.41023	6.32836	6.32154	6.20294	6.3837
TERT	5.61178	5.70819	5.53298	5.46353	5.55014	5.74423	5.72875	5.56184	5.71472	5.58686	5.28465	5.6921	5.67509	5.57811	5.55507	5.71614	5.66678	5.47953	5.35774	5.43419	5.46855	5.48405	5.3865	5.50687	5.49921	5.46801	5.39037	5.57175	5.65759	5.59748	5.60381	5.61277	5.73139	5.74371	5.59934	5.66877	5.59966	5.74252	5.87377	5.57946	5.68745	5.61349	5.57212	5.59821	5.55101	5.70336	5.69507	5.61633	5.51093	5.51974	5.39667	5.59222	5.6337	5.57358	5.72348	5.59937	5.67107	5.59361	5.55995	5.80801	5.50494	6.02655	5.60304	5.63251	5.60699	5.67689	5.5529	5.66381	5.65912	5.6632	5.60749	5.59914	5.59575	5.68815	5.60619	5.55073	5.90022	5.46161	5.55634	5.63697	5.54568	5.6772
TEX101	5.9773	5.83088	5.79733	5.70433	5.85999	5.9563	5.726	5.84457	5.68695	5.77643	5.91407	5.75324	5.66273	5.95075	5.78347	5.8701	5.83522	5.80185	5.85088	5.78831	5.82327	5.88571	5.85558	5.88347	5.7964	5.85411	5.86144	5.72756	5.88409	5.9029	5.85523	5.74976	5.81757	5.84712	7.66248	5.75248	5.83078	5.83087	6.31066	5.95399	5.85704	5.72228	5.69674	5.85418	5.91934	5.87661	5.89199	5.85162	5.8043	5.87784	5.88879	6.28657	5.78138	5.77051	5.84809	5.78295	5.8893	5.88834	5.89867	5.59142	5.86602	6.46958	5.89541	5.88296	5.78854	5.82985	5.89197	5.84654	5.81348	6.04248	5.99282	5.85462	5.92703	6.16545	5.98944	6.04937	5.55112	5.81368	5.64994	5.93692	6.04631	5.82779
TEX14	5.98725	5.76351	5.71052	5.73051	5.82501	5.94067	5.7184	5.8076	5.74603	5.71639	6.00581	5.84558	5.74175	5.91353	5.74206	5.70139	5.68465	5.695	5.70876	5.73062	5.74284	5.66026	5.68804	5.82639	5.68287	5.78068	5.63482	5.69643	5.81984	5.80291	5.72206	5.70743	5.76691	5.77056	5.62224	5.73833	5.89817	5.81647	6.14857	5.81716	5.91492	5.6952	5.59652	5.73425	5.802	5.69541	5.79793	5.59627	5.75408	5.72543	5.80409	5.75668	5.76186	5.6296	5.90122	5.81949	5.73863	5.72617	5.67295	5.67195	5.87285	6.31733	5.69935	5.74179	5.68666	5.72873	5.77502	5.69453	5.77893	5.90886	5.73929	5.75185	5.83086	5.93173	5.7611	5.77585	5.8976	5.7195	5.63129	5.84273	5.52421	5.83083
TFAP4	5.66274	5.70985	5.68887	5.60234	5.64217	5.67574	5.76104	5.74097	5.71433	5.5668	5.53934	5.63334	5.87844	5.68362	5.6319	5.64005	5.68101	5.7024	5.69678	5.77773	5.78736	5.65573	5.71831	5.77727	5.52251	5.60202	5.82091	5.6003	5.67247	5.72069	5.6014	5.57854	5.64392	5.62519	5.47691	5.69148	5.60483	5.72252	5.62915	5.72352	5.71774	5.83462	5.67642	5.74919	5.67466	5.67102	5.6034	5.80498	5.64394	5.75412	5.6197	5.62035	5.67304	5.60917	5.62047	5.58566	5.66797	5.69629	5.64293	5.7672	5.63057	5.81447	5.79345	5.73096	5.658	5.62714	5.67054	5.57225	5.7164	5.73048	5.71823	5.67027	5.66252	5.73536	5.62008	5.66854	5.42979	5.71795	5.63488	5.67772	5.75605	5.62975
TFCP2	5.45769	5.50561	5.41802	5.37306	5.44828	5.45833	5.56616	5.53028	5.52041	5.33011	5.30925	5.40931	5.5391	5.47044	5.45131	5.48927	5.35465	5.4711	5.32908	5.44541	5.59139	5.44927	5.47719	5.51316	5.36446	5.38235	5.57594	5.43251	5.50286	5.45494	5.3894	5.44687	5.43795	5.4758	5.30036	5.55326	5.48092	5.54265	5.51262	5.4071	5.4868	5.65204	5.38168	5.38921	5.58685	5.48771	5.42444	5.40411	5.53113	5.43898	5.3892	5.45083	5.52869	5.31605	5.40029	5.41466	5.54396	5.53061	5.42675	5.52302	5.36728	5.55358	5.50205	5.52638	4.82413	5.52551	5.43455	5.40709	5.47234	5.47227	5.44377	5.49283	5.39605	5.55405	5.46536	5.4251	5.4264	5.51717	5.26194	5.47306	5.41511	5.3345
TFCP2L1	6.0086	6.09791	6.03047	5.97261	5.95717	6.03308	6.16868	6.06035	6.22793	6.07142	5.83287	6.0245	6.21927	6.07667	6.07694	6.00227	6.03547	5.93867	5.89565	6.0132	6.03411	6.0369	5.85752	6.04773	6.05782	6.03155	5.96003	6.10954	6.13885	6.02764	6.02244	5.98792	6.12524	6.14401	6.07392	6.10474	5.98368	6.11263	5.94607	6.04091	6.06875	6.17318	6.24966	5.99435	6.03473	6.12147	6.27661	6.0848	6.03547	6.00779	5.97007	6.00256	6.02953	6.01079	6.07396	6.07695	6.03279	6.10488	6.10058	6.29766	5.95406	5.89259	6.05058	6.05147	6.28171	6.13532	5.96769	6.07041	6.15575	5.95372	6.04756	6.08795	6.05135	6.0637	6.16945	6.04839	6.23746	5.863	6.14036	6.0869	6.01615	5.95326
TFDP1	5.63289	5.55869	5.6305	5.74874	5.6348	5.59767	5.66721	5.59276	5.5058	5.62764	5.62554	5.51453	5.43367	5.65435	5.5597	5.46662	5.61141	5.55654	5.61661	5.6168	5.54815	5.56719	5.55013	5.59763	5.61155	5.609	5.62223	5.55825	5.50175	5.53214	5.59947	5.5968	5.55275	5.50015	5.52708	5.4464	5.52954	5.41175	5.57787	5.52593	5.59982	5.34118	5.66072	5.65072	5.55296	5.43856	5.44112	5.5364	5.57235	5.5479	5.56231	5.59531	5.46028	5.62712	5.37342	5.58942	5.52131	5.60968	5.64144	5.52826	5.66743	5.75471	5.53622	5.4731	5.50274	5.47857	5.55387	5.50059	5.51847	5.55731	5.66424	5.53009	5.49113	5.5663	5.46685	5.55423	5.67255	5.72754	5.57391	5.57806	5.46979	5.59183
TFDP2	5.73375	5.69082	5.69839	5.71592	5.67459	5.60077	5.74806	5.78088	5.79528	5.66616	5.64117	5.67303	5.85273	5.76341	5.75348	5.77172	5.61695	5.76158	5.74149	5.89481	5.82509	5.74103	5.758	5.8183	5.63072	5.62579	5.80381	5.68848	5.69785	5.71377	5.66497	5.63113	5.68473	5.56859	5.55934	5.79003	5.68489	5.71499	5.57842	5.63836	5.64397	5.84837	5.85628	5.77499	5.68677	5.76555	5.64426	5.7497	5.65536	5.85633	5.70842	5.71949	5.72547	5.63996	5.66102	5.66844	5.67672	5.73603	5.66105	5.78995	5.62386	5.46497	5.84306	5.72644	5.64144	5.71614	5.62763	5.68781	5.68375	5.62996	5.7245	5.67699	5.66104	5.5858	5.71488	5.68656	5.54318	5.72574	5.66691	5.68578	5.85805	5.52608
TFDP3	5.86155	5.68335	5.80456	5.825	5.77778	5.97394	6.31868	5.71588	5.79105	5.8207	5.85536	5.7112	5.67557	5.57837	5.78479	5.70897	5.83499	5.82755	5.82996	5.76607	5.64567	5.71352	5.84075	5.68589	5.77368	5.72936	5.58331	5.71307	5.81325	5.80303	5.72402	5.92678	5.78228	5.6748	6.45985	5.73399	5.79986	5.7191	6.1743	5.83881	5.84736	5.62119	5.59378	5.69793	5.89103	5.66871	5.70477	5.75952	5.77896	5.7638	5.75429	5.84043	5.71403	5.77519	5.62778	5.73636	5.66706	5.66135	5.69018	5.70576	5.72834	6.35962	5.69211	5.78777	5.68609	5.73512	5.8383	5.75851	5.75571	5.98032	5.80696	5.62533	5.79101	5.93703	5.85481	5.82216	5.75034	5.64282	5.62601	5.82012	5.68748	6.04341
TFE3	5.67686	5.71838	5.79456	5.85305	5.65173	5.55474	5.75802	5.6227	5.6748	5.88285	5.75885	5.49603	5.59181	5.66888	5.82556	5.69125	5.65717	5.76937	5.87157	5.84769	5.84325	5.88199	5.94164	5.79418	5.78498	5.94043	5.58184	5.6849	5.49762	5.58632	5.64371	5.77391	5.5124	5.61356	5.64684	5.44915	5.88076	5.47701	5.76426	5.70318	5.59931	5.45437	5.94461	5.55619	5.54274	5.60367	5.57301	5.71379	5.67824	5.70171	5.73255	5.672	5.627	5.83767	5.66927	5.8835	5.58428	5.677	5.77303	5.54374	5.7936	5.91838	5.63965	5.70306	5.69144	5.50189	5.66301	5.70786	5.50784	5.7671	5.80992	5.77324	5.63092	5.69655	5.54415	5.5937	5.85655	6.0285	5.84073	5.71324	5.36921	5.84999
TFEB	6.00798	6.072	6.13767	6.27835	6.12576	6.21427	5.98546	5.98543	5.95962	6.06823	6.08029	6.11786	6.02172	6.00035	6.08464	6.07194	6.05021	6.07658	6.22943	6.16123	6.10776	6.05733	6.19512	6.07448	6.23302	6.15174	6.1733	6.14404	6.02065	6.06714	6.09374	6.14471	6.09135	5.95604	5.92119	6.00171	6.17174	5.95855	6.26184	6.08898	6.05201	5.82763	6.08167	6.02657	6.05227	6.05501	5.9712	6.16525	6.11137	6.04221	6.06819	5.99963	5.93649	6.19099	6.06129	6.18344	6.06836	6.08772	6.14893	5.98712	6.14206	6.55292	5.97833	5.96474	6.01603	5.89835	6.0823	6.11795	6.09826	6.12527	6.18695	5.97081	6.06654	6.10091	5.9677	5.98198	6.24753	6.24727	6.25933	5.99633	5.90289	6.21441
TFEC	5.45915	5.38292	5.38875	5.46225	5.28277	5.35503	5.24253	5.34693	5.25918	5.52362	5.3861	5.34691	5.23047	5.32536	5.31733	5.31955	5.24706	5.41951	5.4942	5.403	5.23291	5.31205	5.36653	5.33323	5.40983	5.32317	5.33253	5.33769	5.31754	5.3029	5.32374	5.42489	5.41167	5.29849	5.23359	5.36299	5.40898	5.30311	5.5067	5.31255	5.39828	4.97737	5.37831	5.3011	5.42133	5.28607	5.19429	5.41689	5.34995	5.27021	5.34348	5.37776	5.25517	5.43235	5.03821	5.43834	5.25475	5.32076	5.40645	5.32491	5.38377	5.59038	5.24069	5.29641	5.32314	5.20431	5.43668	5.26928	5.29528	5.3952	5.62714	5.38051	5.37326	5.39277	5.35307	5.3261	5.39021	5.46816	5.44406	5.27855	5.35495	5.49014
TFG	5.80433	5.74415	5.93967	5.97603	5.92346	5.89373	5.69516	5.79403	5.7636	5.97528	5.89297	5.90256	5.85886	5.79112	5.90283	5.77136	5.7291	5.9097	6.0824	6.01261	5.88741	6.02065	6.05303	5.97631	6.00421	6.03545	5.95765	5.82387	5.78434	5.86554	5.87396	5.92158	5.81004	5.73061	6.53588	5.77961	5.85152	5.65126	5.9724	5.75814	5.76754	5.74661	5.98146	5.83807	5.75431	5.72412	5.75229	5.93444	5.89465	5.75258	5.92147	5.82446	5.66934	6.04104	5.5901	6.02085	5.76947	5.80379	5.9787	5.77691	5.91159	6.20618	5.7477	5.87645	5.84461	5.61749	5.88173	5.77174	5.72487	5.86018	6.06758	5.84935	5.77243	5.86827	5.74642	5.79366	6.06307	6.0493	5.85855	5.78411	5.57608	6.00594
TFPT	5.87653	5.91928	5.9442	5.92974	6.00708	5.99342	6.08901	5.90561	6.10683	5.94821	5.89954	5.94539	5.94946	6.0001	6.08837	6.00079	5.91273	5.95528	6.0745	6.18225	6.15162	6.05804	6.07185	6.10344	5.97092	6.0252	6.14731	5.8874	5.96386	5.95092	6.10532	5.86474	6.01565	5.9048	5.94414	5.93608	5.90479	5.87602	6.00673	5.89152	5.87095	5.96767	6.12767	6.01493	5.89503	5.84494	6.02556	6.13637	5.96467	6.0253	5.88966	5.95894	5.94888	6.08849	5.93719	5.95566	5.87283	5.97356	6.03693	6.12111	5.90586	6.40327	6.05525	6.10883	5.96466	5.8456	5.94172	5.9222	5.97841	6.07381	6.03146	5.93885	5.94152	5.93	5.83575	5.99281	5.71442	6.01667	6.1358	5.90388	6.04775	6.03328
TFRC	5.98119	6.03224	5.92955	5.73259	5.92418	5.98999	6.06747	5.93486	6.10246	5.82936	5.78784	6.04057	6.1112	5.96845	5.9376	5.96878	5.74814	5.93099	5.98673	6.12489	6.21887	5.98072	6.04907	6.18753	5.84097	6.08086	6.12172	5.95032	6.0059	6.08033	5.90363	5.94993	5.92891	6.09493	5.81094	5.95261	5.93824	5.98682	5.98483	5.89896	5.90615	6.13116	6.10936	6.00682	5.93221	6.0045	5.98429	6.02552	6.00884	5.8971	5.91762	5.87052	5.96018	5.94488	6.06053	6.03631	5.94215	6.10615	6.04761	6.10738	5.8769	6.41021	5.94528	5.92204	5.87826	5.97523	5.93275	5.88255	5.90861	6.01343	6.05152	6.0783	5.90663	6.06077	5.9291	5.82792	5.9309	6.03177	5.91741	5.85497	6.01627	6.00763
TGFBR2	5.29616	5.47133	5.59131	5.47119	5.54529	5.45966	5.39512	5.40022	5.47768	5.52641	5.5635	5.37675	5.4416	5.4552	5.46121	5.46139	5.61516	5.41622	5.80175	5.73263	5.60706	5.64678	5.77357	5.55388	5.62802	5.49261	5.41466	5.48933	5.33345	5.54254	5.26933	5.66309	5.51627	5.48076	5.96803	5.39114	5.38362	5.33092	5.31145	5.51029	5.47332	5.3827	5.22268	5.39953	5.47787	5.43124	5.47992	5.34285	5.42372	5.40579	5.4312	5.46268	5.41404	5.62318	5.345	5.4808	5.43306	5.42021	5.51497	5.29402	5.43842	5.03556	5.3836	5.51192	5.51816	5.4044	5.52993	5.4927	5.3941	5.36253	5.46615	5.34332	5.4648	5.29729	5.39505	5.4614	5.67055	5.68245	5.51643	5.28379	5.319	5.57378
TGIF1	5.69817	5.62365	5.72738	5.55943	5.65234	5.65519	5.72334	5.70043	5.62428	5.64051	5.50994	5.63185	5.66729	5.78541	5.75882	5.70764	5.60444	5.63979	5.75898	5.77675	5.74368	5.7379	5.74184	5.74512	5.65563	5.66303	6.08232	5.72045	5.63772	5.54797	5.68927	5.59822	5.63261	5.70431	5.44404	5.54815	5.62403	5.63908	5.73211	5.59582	5.631	5.62221	5.69523	5.6129	5.85625	5.72784	5.71742	5.90029	5.63609	5.74585	5.66376	5.7	5.85287	5.72349	5.70849	5.5891	5.64881	5.66934	5.64174	5.58027	5.6725	5.92109	5.61281	5.72895	5.53091	5.61439	5.64863	5.6952	5.62125	5.78186	5.89765	5.66974	5.61972	5.84439	5.74191	5.63022	5.28483	5.76762	5.76837	5.7197	5.70419	5.65766
TGIF2	5.82158	5.89028	5.98832	5.76334	5.82734	5.82209	5.97841	5.88832	5.93588	5.82633	5.82925	5.80305	6.02335	5.9209	5.92995	5.89701	5.89616	5.88406	5.82439	5.97793	5.9425	5.94359	5.84706	6.00389	5.80285	5.78262	6.29657	5.90798	5.81307	5.95433	5.79751	5.81385	5.834	5.86752	5.68865	5.97906	5.71268	5.92443	5.75243	5.85225	5.89216	6.07993	5.94303	5.85574	6.24851	5.85317	5.80441	6.05806	5.88192	5.96398	5.84458	5.82432	6.01292	5.86058	5.81339	5.77482	5.87022	5.89012	5.86298	5.78308	5.88542	5.83765	5.9389	5.87577	5.87032	5.94872	5.78876	5.87833	5.84905	5.84857	6.20854	5.87847	5.84613	6.12909	5.95701	5.79274	5.75789	5.81369	5.86974	5.88042	6.05934	5.74482
THEG	5.51111	5.23828	5.03122	5.38746	5.17707	5.32802	5.12373	5.29925	5.531	5.28126	5.29039	5.38876	5.20205	5.21909	5.2962	5.2766	5.29911	5.29167	5.24823	5.16819	5.19796	5.25763	5.20404	5.34098	5.23802	5.28109	5.066	5.26972	5.35405	5.37747	5.15359	5.16374	5.29489	5.27216	5.25872	5.25427	5.33483	5.40363	5.6434	5.24601	5.30044	5.47269	5.13172	5.21451	5.29914	5.25066	5.36867	5.39197	5.25154	5.35563	5.50774	5.33891	5.34262	5.20918	5.27731	5.21314	5.2223	5.25498	5.17641	5.35138	5.27301	5.58067	5.32058	5.29221	5.29525	5.3823	5.28079	5.25544	5.28715	5.42156	5.10551	5.35477	5.35273	5.30599	5.27921	5.42729	4.8825	5.10201	5.10631	5.38911	5.30781	5.18901
THRA	5.69988	5.71396	5.62667	5.65674	5.69613	5.7055	5.75256	5.72052	5.73366	5.59753	5.61195	5.67164	5.82526	5.6971	5.75289	5.67865	5.61076	5.66991	5.68296	5.80144	5.82972	5.70996	5.76459	5.79181	5.55793	5.64452	5.85556	5.63384	5.7023	5.62869	5.70375	5.65714	5.75178	5.72267	5.64707	5.78887	5.72472	5.71301	5.78811	5.72015	5.67322	5.84047	5.76898	5.67802	5.61252	5.71054	5.69924	5.72798	5.70318	5.65408	5.66784	5.6838	5.66211	5.61948	5.67075	5.66471	5.67282	5.72045	5.66817	5.73753	5.65835	5.93383	5.78757	5.79377	5.67651	5.65126	5.66482	5.64642	5.66908	5.74839	5.69121	5.70494	5.62485	5.7111	5.68905	5.62092	5.45477	5.80268	5.59929	5.59576	5.82334	5.6553
THRB	6.26649	6.24807	6.02126	6.08683	6.16512	6.13067	6.33073	6.30237	6.32198	6.15184	6.16117	6.18414	6.39154	6.16806	6.22759	6.28844	6.1185	6.17559	6.08466	6.12275	6.21044	6.23182	6.13677	6.2172	6.12	6.07675	6.07041	6.16729	6.255	6.19883	6.15246	6.16128	6.20611	6.25672	6.37042	6.3404	6.23351	6.32466	6.08745	6.34018	6.20895	6.32407	6.22952	6.25905	6.13965	6.30184	6.25077	6.0514	6.17251	6.30426	6.1389	6.18064	6.26437	6.02988	6.17932	6.12602	6.29424	6.21708	6.10108	6.39481	6.13132	5.99405	6.30545	6.2321	6.29303	6.35352	6.1851	6.20987	6.27509	6.16676	6.02636	6.2579	6.19165	6.1868	6.28043	6.28257	5.92941	6.01817	6.11624	6.22528	6.16751	6.07908
THUMPD1	5.29333	5.51203	5.42181	5.43363	5.5053	5.30248	5.43489	5.45569	5.26291	5.41952	5.51586	5.43147	5.35342	5.59153	5.52657	5.4199	5.37391	5.48964	5.54577	5.40117	5.41921	5.48509	5.41956	5.45906	5.38115	5.42892	5.53944	5.47292	5.39954	5.53976	5.30209	5.35698	5.40984	5.45113	5.34305	5.42123	5.44034	5.42708	5.36574	5.34744	5.41586	5.34501	5.45149	5.46759	5.56938	5.44421	5.49035	5.4602	5.37602	5.46624	5.50129	5.44319	5.4609	5.43534	5.50898	5.38695	5.4454	5.42684	5.396	5.27315	5.56177	5.11034	5.46129	5.42627	5.38756	5.44999	5.43176	5.44646	5.50292	5.37998	5.41997	5.43007	5.46879	5.40734	5.48703	5.4246	4.88373	5.5199	5.39651	5.50637	5.53205	5.3302
TIE1_ext	5.72751	5.72444	5.58488	5.62766	5.7161	5.60119	5.83095	5.7343	5.86216	5.69587	5.63429	5.71949	5.74052	5.68682	5.78259	5.70858	5.79168	5.77185	5.62796	5.63867	5.7116	5.78305	5.64754	5.68808	5.50491	5.6531	5.55434	5.66671	5.72621	5.64351	5.67823	5.58962	5.70059	5.75229	6.05197	5.66288	5.68861	5.76696	5.4648	5.79765	5.6442	5.96214	5.71816	5.86794	5.68142	5.76484	5.71589	5.69061	5.72017	5.76716	5.7278	5.70843	5.81753	5.60097	5.71863	5.63453	5.79078	5.82454	5.59542	5.87975	5.6403	5.29513	5.75753	5.60529	5.82138	5.7663	5.67972	5.66409	5.72045	5.5724	5.49671	5.71521	5.7329	5.62397	5.68592	5.78254	5.6149	5.55492	5.51841	5.78363	5.74896	5.50467
TIE1_int	5.66679	5.56956	5.50137	5.52364	5.57525	5.49504	5.71201	5.63518	5.74476	5.58879	5.46148	5.57849	5.66633	5.60096	5.6173	5.54196	5.5414	5.67963	5.45985	5.42794	5.52742	5.63309	5.52822	5.56644	5.48124	5.55221	5.39242	5.59913	5.6529	5.56625	5.61653	5.42722	5.54343	5.61845	5.82795	5.46698	5.53784	5.6355	5.36968	5.71147	5.54913	5.9168	5.58957	5.69035	5.57254	5.63394	5.63254	5.51881	5.60346	5.64613	5.59232	5.52022	5.66676	5.54554	5.53175	5.51979	5.66649	5.68549	5.42972	5.78636	5.45128	5.24629	5.64269	5.53931	5.46061	5.69091	5.55891	5.49669	5.58913	5.47611	5.35934	5.58201	5.60269	5.48983	5.6643	5.59568	5.53824	5.34518	5.41915	5.6539	5.64361	5.40409
TIMP3	5.98562	6.01678	5.93965	5.96561	6.01091	5.93173	5.82024	6.05705	5.81309	6.0346	6.06982	5.94427	5.90471	6.07665	5.91722	5.94984	5.85057	5.9411	6.00141	5.86495	5.98535	5.92197	5.98977	5.97099	5.92701	5.98248	5.90358	5.96194	5.98672	5.9033	5.91179	5.8949	5.94202	5.95947	6.10508	5.87924	6.07168	6.03887	5.86081	5.98031	6.12187	5.88208	5.9842	5.98216	6.00617	5.96715	5.91651	5.86917	5.96934	6.00129	6.06112	6.06653	5.98224	5.91359	5.99408	5.99976	6.00559	5.95939	5.9619	5.84951	6.05341	5.65463	5.98267	5.90231	5.86562	6.02801	5.99799	5.9605	5.98393	5.94345	5.88177	6.00985	6.0375	6.00557	6.08882	6.03704	6.14616	6.02682	6.00795	5.95599	6.12809	5.91878
TIRAP	4.79892	4.73396	4.89989	4.87419	4.45437	4.72372	4.73403	4.78092	4.84931	5.00585	4.88891	4.71258	4.82777	4.79964	4.80079	4.73409	4.94056	4.89843	4.90571	4.74745	4.68362	4.78165	4.67255	4.56117	4.74813	4.82528	4.82114	4.76361	4.76343	4.75381	4.95068	4.81024	4.78301	4.79293	4.83735	4.60699	4.88101	4.63256	4.71136	4.85134	4.74423	4.76266	5.0505	4.89357	4.83396	4.77166	4.64706	4.96397	4.7976	4.93542	4.91091	4.78881	4.82497	4.90312	4.46312	4.82994	4.69852	4.82228	4.85006	4.99632	4.83226	4.86952	4.78874	4.7038	4.58389	4.65995	4.83633	4.77701	4.66733	4.725	4.95969	4.82031	4.73723	4.74112	4.80341	4.80917	5.25977	4.83503	5.00511	4.83359	4.67584	4.87691
TK1	6.04782	5.94801	6.19729	5.95161	6.15785	6.26716	6.23814	6.16984	6.18114	6.09704	6.19728	6.30655	6.17275	6.40462	6.17608	6.23077	6.3981	6.14414	5.98416	5.97875	6.08368	6.02738	5.95445	5.9622	6.28755	6.08838	5.91114	6.25833	6.26096	6.37108	6.31833	6.48724	6.27738	6.36955	7.92089	6.21886	5.80021	6.41472	6.29695	6.49961	6.23085	6.27203	6.05433	6.25422	6.1784	6.22575	6.31194	6.22151	6.31616	6.12924	6.18275	6.505	6.2182	6.33754	6.27815	6.08661	6.16853	6.06953	6.18382	6.26145	6.25631	5.9455	6.29962	6.24068	6.31763	6.33641	6.26732	6.22657	6.30774	6.19307	5.9995	6.17936	6.28116	6.21976	6.28523	6.41472	6.30052	5.76405	6.25151	6.32838	6.13038	5.99953
TKT	5.34655	5.23896	5.28516	5.33881	5.20355	5.18671	5.12358	5.38369	5.30632	5.35534	5.45657	5.24662	5.29685	5.10967	5.27817	5.21583	5.42151	5.39502	5.40707	5.28521	5.29662	5.35424	5.29129	5.19663	5.46924	5.37566	5.07017	5.34014	5.34794	5.29094	5.24003	5.42196	5.27056	5.21604	6.948	5.23779	5.46907	5.21796	5.2894	5.46191	5.37241	5.00574	5.22021	5.17646	5.47316	5.18197	5.20356	5.33107	5.32523	5.31634	5.366	5.45403	5.30316	5.39176	5.04054	5.39234	5.13334	5.24099	5.54989	5.45406	5.22167	4.93636	5.32075	5.35737	5.29215	5.2486	5.34249	5.23141	5.2651	5.22276	5.25649	5.35679	5.32398	5.26356	5.33005	5.43967	5.57377	5.27996	5.30016	5.22286	5.15988	5.50864
TLK1	6.15548	6.11593	6.16024	6.36919	6.2598	6.20842	6.09079	6.09625	5.9731	6.19935	6.11427	6.05528	6.1276	6.27382	6.11094	6.18318	6.22226	6.24764	6.3154	6.24783	6.19807	6.24812	6.21182	6.23152	6.33765	6.20973	6.25278	6.08337	6.09009	6.13873	6.1595	6.15678	6.11081	6.16842	6.32653	6.0631	6.19222	6.11121	6.27693	6.06547	6.23448	6.477	6.17358	6.16542	6.12448	6.04097	6.1703	6.14382	6.10876	6.24233	6.18027	6.15825	6.11806	6.1914	6.17452	6.16026	6.06916	6.11374	6.14716	5.9521	6.23412	6.48587	6.08514	6.05793	6.00683	6.08477	6.20416	6.24281	6.05978	6.28865	6.14746	6.16238	6.17868	6.2128	6.01459	6.21741	5.97482	6.33759	6.13314	6.21881	6.10354	6.30958
TLK2	5.54193	5.6793	5.75829	5.63777	5.75318	5.62097	5.60864	5.70992	5.56682	5.62498	5.69643	5.55765	5.66243	5.58787	5.70896	5.60129	5.81026	5.67308	5.6963	5.71517	5.61724	5.57002	5.77573	5.48933	5.84953	5.58851	5.75289	5.6778	5.55848	5.6311	5.72982	5.9083	5.65158	5.63081	6.65856	5.65501	5.49717	5.64639	5.53064	5.73826	5.65153	5.64738	5.44667	5.67633	5.61078	5.63145	5.65918	5.4988	5.62614	5.59034	5.61773	5.72401	5.59759	5.75592	5.61509	5.59521	5.70286	5.68302	5.74356	5.52241	5.72402	5.25317	5.65679	5.71079	5.71367	5.61246	5.72175	5.74123	5.59796	5.53351	5.658	5.55005	5.65269	5.53521	5.64632	5.69178	5.76753	5.60417	5.92254	5.51414	5.57649	5.68537
TLX2	5.50762	5.70128	5.61811	5.48876	5.51397	5.66609	5.68391	5.52853	5.74281	5.60966	5.29128	5.68978	5.78143	5.58996	5.51742	5.60521	5.48289	5.39189	5.39542	5.50025	5.59856	5.48625	5.34119	5.54536	5.44121	5.5729	5.67154	5.58763	5.57258	5.52035	5.52732	5.55906	5.62541	5.74072	5.56483	5.60655	5.56162	5.64254	5.55625	5.51644	5.60587	5.50087	5.7248	5.48597	5.46196	5.62422	5.77139	5.76001	5.51397	5.46712	5.31499	5.5234	5.53804	5.61527	5.64089	5.56165	5.60677	5.65625	5.68817	5.68373	5.56999	5.75015	5.6245	5.61157	5.69072	5.60132	5.45232	5.61616	5.67698	5.50939	5.73086	5.6095	5.51514	5.6843	5.51987	5.43486	5.68995	5.58725	5.6788	5.53758	5.48318	5.58543
TMEFF1	5.91045	5.6534	5.81291	5.71276	5.85686	5.87468	5.68209	5.69363	5.65552	5.69682	5.97235	5.6497	5.61406	5.63433	5.66631	5.79005	5.79658	5.72131	5.81657	5.85341	5.65052	5.66807	5.82888	5.6561	5.8385	5.74899	5.64559	5.68473	5.73773	5.81688	5.65903	5.90654	5.72229	5.63657	5.75942	5.80937	5.83388	5.69334	6.12968	5.87105	5.83492	5.59643	5.51264	5.65712	5.77336	5.65243	5.70534	5.63348	5.76172	5.6848	5.67385	5.80985	5.66051	5.77983	5.76745	5.76631	5.72455	5.71063	5.75462	5.64664	5.79568	6.20812	5.67926	5.79614	5.65232	5.6638	5.80082	5.79139	5.69329	5.85431	5.85845	5.56697	5.77002	5.78856	5.61168	5.73645	6.10569	5.78671	5.68723	5.67443	5.59858	5.93848
TMEFF2	5.79203	5.81253	5.67553	5.78377	5.69555	5.97362	5.85543	5.69746	5.92185	5.79825	5.46831	5.86316	5.90548	5.58995	5.69608	5.81805	5.78446	5.63514	5.67493	5.76409	5.78563	5.76879	5.65297	5.96565	5.78331	5.72147	5.63403	5.71693	5.87104	5.81094	5.78253	5.66746	5.7771	5.82697	6.67207	6.02705	5.66642	5.82713	6.05584	5.72576	5.79106	5.83264	5.81696	5.75005	5.63209	5.86768	5.88867	5.63462	5.68398	5.7452	5.59462	5.79245	5.72177	5.76504	5.81197	5.75041	5.66956	5.72016	5.72046	5.97486	5.61942	6.17116	5.7196	5.75381	5.86342	5.77683	5.69842	5.76312	5.83621	5.81768	5.69927	5.7732	5.72051	5.85677	5.85685	5.76812	5.80116	5.43293	5.64332	5.81672	5.61705	5.91625
TMEM108	5.66207	5.56352	5.52802	5.38609	5.56878	5.50262	5.47106	5.58012	5.44593	5.53041	5.68281	5.41007	5.40144	5.61116	5.47805	5.5746	5.49807	5.49165	5.59618	5.46398	5.60434	5.63871	5.60031	5.61463	5.33721	5.66152	5.54798	5.43456	5.53153	5.6264	5.38812	5.48151	5.45096	5.54223	5.41451	5.36307	5.54636	5.54596	5.91626	5.53214	5.52415	5.49129	5.38965	5.55123	5.66845	5.52986	5.5729	5.51234	5.51546	5.53637	5.57013	5.52447	5.4681	5.46981	5.64458	5.59091	5.58497	5.59617	5.4466	5.28545	5.58586	5.97389	5.44987	5.47729	5.3519	5.5555	5.55912	5.59422	5.46603	5.60753	5.53697	5.56087	5.56666	5.6322	5.5277	5.55838	5.2934	5.63622	5.39289	5.62746	5.62636	5.49532
TNFAIP6	5.87066	5.95695	5.78077	5.84581	5.88851	5.71331	5.75243	5.8609	5.8095	5.8308	6.02469	5.79252	5.78574	5.91176	5.8339	5.84776	5.65903	5.86813	5.93795	5.83742	5.93539	5.89776	5.87989	5.89659	5.71978	5.90279	5.90337	5.84103	5.87286	5.76696	5.85192	5.7512	5.81575	5.76949	5.83065	5.78552	5.83921	5.89613	5.67606	5.76243	5.83305	5.82408	5.90305	5.78528	5.94289	5.8319	5.84889	5.7815	5.80936	5.86633	6.00923	5.76417	5.83392	5.7726	5.90635	5.9365	5.87727	5.88091	5.84431	5.69549	5.8765	5.53247	5.84619	5.92029	5.78946	5.89962	5.85977	5.88108	5.83785	5.79054	5.79005	5.8323	5.87952	5.83486	5.96329	5.80473	5.56335	6.04955	5.87695	5.86561	6.03179	5.73173
TNFAIP8	5.93299	5.84338	5.76786	5.85117	5.85321	5.77687	5.93755	5.84107	5.98246	5.82804	5.70335	5.84525	5.96516	5.8159	5.85045	5.87741	5.90016	5.86689	5.74875	5.76921	5.86357	5.88944	5.78818	5.9185	5.61246	5.73811	5.65503	5.79222	5.85659	5.83539	6.00808	5.79334	5.79081	5.84238	6.02296	5.79243	5.82595	5.99423	5.65614	5.92552	5.83419	6.0006	5.87514	5.97543	5.785	5.86932	5.90339	5.66415	5.79573	5.92958	5.88976	5.82225	5.92147	5.72658	5.86205	5.76408	5.89276	5.98463	5.71072	6.03042	5.72542	5.54958	5.9297	5.88819	5.83649	5.96308	5.84754	5.80223	5.91242	5.74415	5.63393	5.85594	5.91788	5.79397	5.86818	5.91463	5.63816	5.75837	5.82223	5.92062	5.93208	5.72526
TNFRSF11B	5.53484	5.56601	5.51432	5.4452	5.56813	5.38312	5.37703	5.57807	5.28782	5.44819	5.57051	5.4354	5.512	5.59991	5.44456	5.48225	5.5751	5.52113	5.47624	5.34427	5.4619	5.52461	5.43396	5.42553	5.3989	5.56724	5.52438	5.52649	5.50112	5.50989	5.62008	5.43438	5.45187	5.51124	5.80175	5.44816	5.53597	5.51522	5.45421	5.53292	5.50507	5.44988	5.48796	5.61443	5.68522	5.49587	5.58429	5.50999	5.552	5.57438	5.56491	5.61774	5.58343	5.47723	5.59452	5.50223	5.56613	5.51458	5.424	5.36119	5.53243	5.14136	5.55954	5.49687	5.48114	5.59096	5.56107	5.54441	5.52865	5.43608	5.4673	5.55545	5.62616	5.4962	5.66771	5.53467	5.30245	5.46262	5.58187	5.51865	5.80226	5.40035
TNIP1	5.76246	5.65472	5.73698	5.8081	5.67678	5.71567	5.57895	5.83627	5.73096	5.7312	5.91457	5.72842	5.6926	5.67313	5.72047	5.68349	5.75901	5.74381	5.74607	5.70213	5.72614	5.65847	5.68802	5.61938	5.87576	5.76784	5.63331	5.75021	5.74773	5.67004	5.71379	5.73971	5.74239	5.7069	6.77692	5.64453	5.862	5.74971	5.61755	5.81272	5.76653	5.53819	5.69193	5.66491	5.88836	5.63195	5.64012	5.81557	5.82066	5.78832	5.77734	5.92673	5.71079	5.81015	5.72079	5.77646	5.67647	5.62596	5.73203	5.79061	5.7992	5.35156	5.75206	5.71636	5.65129	5.68252	5.76295	5.76756	5.73698	5.64865	5.69667	5.70619	5.75289	5.69064	5.78621	5.88458	5.99232	5.61039	5.74854	5.66406	5.68525	5.76555
TNK2	5.34954	5.34791	5.38126	5.30405	5.36735	5.24412	5.30325	5.4365	5.13238	5.30871	5.52917	5.2936	5.27889	5.50478	5.34571	5.39606	5.33905	5.49052	5.44625	5.38421	5.38214	5.35731	5.4202	5.46358	5.35287	5.41762	5.53008	5.42472	5.32659	5.44255	5.30541	5.35846	5.33897	5.32651	5.1785	5.3253	5.17171	5.2982	5.29506	5.43113	5.41829	5.39738	5.48981	5.31524	5.4129	5.34246	5.32697	5.41446	5.2827	5.34406	5.37637	5.36459	5.41245	5.33441	5.46479	5.37663	5.4412	5.34026	5.35369	5.2277	5.47085	5.08352	5.30403	5.31909	5.26989	5.35271	5.31423	5.36228	5.41508	5.32096	5.31815	5.34821	5.46077	5.3756	5.36192	5.35392	5.66135	5.48926	5.2588	5.37097	5.26462	5.21569
TOLLIP	5.20824	5.16543	5.18738	5.04982	5.25503	5.15764	5.32352	5.14131	5.29403	5.12733	4.97931	5.23857	5.38845	5.11654	5.27867	5.14487	5.28655	5.14161	4.98487	5.16979	5.30517	5.15796	5.11908	5.19796	5.02747	5.11231	5.16691	5.1928	5.18577	5.28859	5.18058	5.19581	5.15143	5.26249	5.19891	5.31903	5.29529	5.31451	5.05129	5.20931	5.19077	5.39592	5.22339	5.27739	5.0827	5.16706	5.23496	5.17046	5.25394	5.21441	5.15278	5.11188	5.18554	5.10437	5.26196	5.12344	5.15521	5.2574	5.17029	5.43638	5.03256	5.22875	5.31106	5.19924	5.22449	5.19611	5.16292	5.05234	5.16903	5.26096	5.18013	5.24059	5.18329	5.22085	5.16624	5.05382	4.70861	5.14806	5.01057	5.25176	5.35972	5.13034
TOM1	5.79349	5.80443	5.84452	5.73531	5.85111	5.71728	5.86184	5.88792	5.83355	5.68626	6.06748	5.84669	5.7736	5.93178	5.76384	5.75068	5.80983	5.83666	5.7495	5.70017	5.81204	5.80921	5.79194	5.84133	5.79953	5.85543	5.77056	6.26048	5.77846	5.84635	5.72718	5.87014	5.80651	5.74382	5.82424	5.7222	5.86218	5.81714	5.70296	5.9325	5.7905	5.67659	5.8539	5.81523	5.83848	5.75502	5.78233	5.79177	5.87143	5.74134	5.83014	5.78469	5.80044	5.7669	5.89036	5.84049	5.80981	5.85331	5.81576	5.74066	5.83548	5.45459	5.77738	5.79966	5.85404	5.8071	5.82149	5.81103	5.80307	5.70944	5.66088	5.84937	5.80336	5.83673	5.817	5.84297	5.96261	5.85394	5.77315	5.82691	5.68613	5.68779
TP53	6.28001	5.88581	6.20451	6.16643	6.13027	6.11127	5.97801	6.07318	5.84069	6.12742	6.06729	6.00297	6.05476	6.13577	6.00117	5.92697	5.92252	5.99432	6.2974	6.23719	5.97726	6.13206	6.22495	6.08843	6.17472	6.16748	6.36006	5.91146	6.03581	5.98647	6.0718	5.97405	6.03349	5.95219	6.70141	5.81414	6.07316	5.73111	6.03652	5.81582	5.83558	5.69394	6.05198	5.99534	6.30473	5.77307	6.02879	6.00854	5.95066	5.97267	5.97729	6.0394	6.05087	6.23621	5.88116	6.02324	5.94532	6.00476	6.00724	6.16873	6.14431	6.31323	5.8934	5.82	5.85699	5.79593	5.88526	5.87033	6.04878	5.90071	6.34044	5.98142	5.87079	6.05263	5.82998	6.01607	6.25539	6.14629	6.08853	5.87861	5.53437	6.15898
TP53RK	6.0787	6.12676	6.29528	6.38748	6.30636	6.38426	6.11101	6.16247	6.1965	6.19159	6.19639	6.23452	6.21083	6.14596	6.2125	6.20453	6.35942	6.26312	6.32908	6.2942	6.24062	6.20267	6.33544	6.15325	6.34141	6.25309	6.1158	6.27999	6.19416	6.23349	6.10886	6.29229	6.24981	6.1058	6.20455	6.12085	6.28744	6.0743	6.32438	6.12391	6.16874	6.12279	6.08698	6.26252	6.1382	6.18328	6.15176	6.36071	6.19148	6.08263	6.15031	6.1509	6.05514	6.31554	6.26978	6.24158	6.17026	6.18515	6.25651	6.17376	6.17821	6.48356	6.00182	6.20165	6.21583	6.05894	6.26256	6.15432	6.21068	6.28076	6.19394	6.1359	6.10258	6.19378	6.08847	6.19404	6.35902	6.38027	6.28768	6.1344	5.98078	6.37203
TP63	5.74212	5.87758	5.99051	5.95528	6.0025	5.86888	5.82589	5.75889	6.02276	5.88074	5.94493	5.78975	5.84121	5.80069	5.74817	5.84209	6.06045	5.90863	5.89697	5.92184	5.79183	5.74806	5.91478	5.64772	6.0301	5.84619	5.85972	6.00629	5.76695	5.86871	6.06618	6.12788	5.83185	5.85862	6.57041	5.86802	5.7966	5.79245	5.89164	5.88918	5.88702	5.81558	5.76926	5.91108	5.81611	5.9653	5.88764	5.99269	5.86353	5.79593	5.86731	5.88775	5.77333	6.02737	5.84887	5.89463	5.93355	5.88212	5.99984	5.93125	5.883	5.65449	5.79462	5.91255	6.02124	5.81923	5.96791	5.99393	5.81311	5.81181	6.00804	5.81605	5.8256	5.74817	5.77085	5.7913	6.20756	5.89975	6.02827	5.78096	5.82964	5.95038
TP73	6.12623	5.89632	5.77963	5.78311	5.80478	6.02967	5.89874	5.87826	5.95305	5.92017	6.10066	5.86333	5.9575	5.7875	5.97743	5.91048	5.94507	5.86218	5.73631	5.73073	5.79415	5.80585	5.71551	5.83991	5.80811	5.73311	5.71616	5.76204	5.91401	5.82318	5.8813	5.84206	5.94802	5.91399	5.94477	5.8522	5.9523	5.94904	6.23657	5.90216	5.87846	5.97205	5.83592	5.92063	5.91056	5.91302	5.95993	5.98514	5.82373	5.89046	6.0678	5.93024	5.94226	5.72794	5.84459	5.81504	5.89439	5.92092	5.67118	6.02404	5.83704	6.41595	6.00231	6.01997	5.77002	6.00697	5.94089	5.86605	5.85667	6.11684	5.8092	5.94477	5.9721	5.99797	5.89597	5.97359	5.1234	5.72733	5.75883	6.02177	5.85897	5.99375
TPI1	6.18445	6.19675	6.06903	6.13849	6.1899	6.06634	6.05239	6.20881	6.00986	6.0597	6.35173	6.14182	6.09145	6.18201	6.03452	6.12121	6.01692	6.13203	6.05933	6.0333	6.01818	5.99936	6.07156	6.0914	6.06982	6.03076	6.02039	6.16185	6.13595	6.10984	6.06207	6.13918	6.21536	6.10726	6.22248	6.11367	6.15329	6.11696	6.02649	6.16112	6.21274	6.01177	6.11682	6.05834	6.22155	6.1101	6.07611	6.022	6.11214	6.07653	6.17403	6.09357	6.12657	6.08051	6.09444	6.12301	6.2074	6.08529	6.06652	6.01027	6.20837	5.83437	6.09938	6.13227	6.07864	6.10261	6.12309	6.1669	6.11864	6.04814	6.00945	6.13632	6.13106	6.12559	6.1369	6.15457	6.17191	6.11677	6.0791	6.07487	6.07267	6.09594
TPM1	6.14025	5.95283	5.90511	6.01944	5.92791	6.0608	6.60952	5.7926	5.97548	5.7814	5.30151	7.4069	6.2871	5.66722	6.0792	6.31056	5.9846	5.82666	6.02179	6.1052	6.1033	6.08137	5.66239	6.24837	5.83308	6.58198	6.49128	5.9083	6.09774	5.85846	6.20561	5.85282	6.04072	5.91562	6.33792	5.79669	5.50095	5.8997	5.69954	5.76958	5.97847	6.5786	5.94359	6.01334	5.83251	6.06127	5.92843	5.89499	6.19951	5.9892	5.77652	6.19202	5.98622	6.3272	5.86107	5.93382	6.06141	6.08285	6.43391	5.87578	6.63614	5.92022	5.85413	5.87038	6.05426	5.87445	5.85073	5.91765	6.07913	5.61605	8.19457	5.85974	5.74887	5.89558	6.09433	5.6993	7.16278	5.67276	5.85974	5.89663	6.04085	5.72424
TPM3	6.01095	5.96131	5.983	6.15626	5.9048	5.90268	5.90775	5.85811	5.76925	5.97263	5.89198	5.85264	5.83192	6.05584	5.90526	5.95624	5.85035	6.01324	6.07891	6.00344	5.95847	6.07645	6.14737	6.05608	6.13918	6.0564	6.21559	5.79103	5.80264	5.91007	5.85964	5.94765	5.87589	5.86385	5.85294	5.76812	6.00052	5.66969	6.09102	5.90268	5.9337	5.91882	5.93369	5.93679	5.9088	6.23256	5.89409	6.05633	5.90131	6.45165	5.92766	5.99499	5.92003	5.995	5.99739	5.99282	5.82194	5.88396	6.02691	5.72208	6.06501	6.44713	5.83997	5.84349	5.93615	5.83003	5.97031	5.92137	5.84031	5.97279	6.0455	5.92503	5.91785	6.01688	5.77735	5.94389	6.12427	6.07026	5.96487	5.95295	5.88548	6.1055
TPM4	5.86492	5.77465	5.93081	5.96994	5.93903	5.91626	5.91976	5.81492	5.6303	5.89074	5.89537	5.87555	5.85645	5.93926	5.95156	5.96491	5.80645	5.89294	6.07327	6.06112	5.97174	5.99456	6.00716	6.02768	5.91935	5.92647	6.1322	5.83799	5.83889	5.82111	5.84586	5.85665	5.82365	5.83493	5.70786	5.70881	5.93464	5.80841	6.07523	5.85957	5.86472	5.88273	5.96107	5.82958	5.84431	5.79856	5.92642	6.02447	5.87633	5.88408	5.85407	5.89745	5.8833	5.92761	5.97452	5.87156	5.80095	5.84256	5.94175	5.61126	6.02707	6.357	5.8327	5.82161	5.85033	5.78293	6.02683	5.889	5.82326	6.08849	5.99461	5.8842	5.9031	5.95506	5.74056	5.88052	5.7587	6.10909	5.85178	5.89649	5.93065	5.98458
TPTE	5.63641	5.33983	5.51992	5.5143	5.54807	5.67767	5.40151	5.39581	5.38236	5.46879	5.69316	5.4228	5.44951	5.28339	5.3632	5.42715	5.62699	5.519	5.47143	5.44905	5.24598	5.32344	5.5535	5.22296	5.55393	5.36193	5.26316	5.41202	5.56268	5.47161	5.42843	5.63145	5.42023	5.35045	5.44858	5.55196	5.61441	5.43502	5.82286	5.51237	5.54766	5.36789	5.23157	5.34025	5.52078	5.41183	5.43178	5.40192	5.48436	5.41297	5.4711	5.59439	5.38317	5.5037	5.3879	5.50577	5.3904	5.33847	5.47986	5.40087	5.42288	5.95899	5.37146	5.46199	5.46864	5.43555	5.53024	5.4168	5.41474	5.71273	5.5477	5.3463	5.55316	5.51838	5.33168	5.60727	5.86833	5.38238	5.45305	5.50931	5.39879	5.6691
TRAF1	5.67021	5.67849	5.70093	5.67068	5.71058	5.57202	5.46305	5.62519	5.37919	5.70819	5.77937	5.68022	5.49189	5.73385	5.65752	5.71148	5.64328	5.57871	5.72578	5.62017	5.62007	5.64057	5.75418	5.70906	5.71056	5.56802	5.88013	5.60562	5.58058	5.58537	5.64698	5.72241	5.6161	5.59914	6.82342	5.60061	5.71339	5.65721	5.73563	5.6557	5.68971	5.38921	5.69147	5.61892	5.45604	5.58079	5.64545	5.6822	5.56787	5.65266	5.64361	5.85435	5.65253	5.69243	5.66042	5.59122	5.59183	5.62595	5.65569	5.47316	6.05503	5.79669	5.67862	5.67627	5.51989	5.63154	6.02078	5.67697	5.56813	5.70978	5.69509	5.58709	5.71278	5.67318	5.68092	5.42912	5.1322	5.69457	5.60413	5.66798	5.65837	5.64005
TRAF2	5.80641	5.73388	5.78993	5.94657	5.88548	5.75393	5.81509	5.77294	5.78083	5.81159	5.84996	5.76604	5.73276	5.78484	5.87036	5.79845	5.73435	5.82596	5.97562	6.01317	5.88084	6.02176	5.98099	5.93665	5.87239	5.95723	5.76732	5.76662	5.91238	5.82263	5.7451	5.84412	5.70662	5.71387	5.94454	5.61513	5.95679	5.67861	5.89256	5.79947	5.91814	5.489	5.92182	5.73243	5.85937	5.61688	5.74251	5.90818	5.7932	5.7705	5.81159	5.81345	5.67468	5.89767	5.99051	5.91744	5.7634	5.73724	5.81361	5.59727	5.93813	6.10609	5.67758	5.77564	5.78285	5.64554	5.8063	5.7646	5.69961	5.8642	5.79965	5.85609	5.75198	5.85539	5.60325	5.78483	6.01723	6.10916	5.81976	5.82303	5.47625	5.87303
TRAF3IP1	5.99411	5.94638	6.30273	6.03222	6.07281	6.11601	6.18185	6.03583	6.02472	5.93812	6.44311	6.17914	5.94174	5.96612	5.98989	5.95289	6.07938	6.23499	6.07801	6.04739	5.9291	6.00876	5.95706	5.94295	6.1023	6.05987	6.33827	6.30402	6.08008	6.19787	6.14793	6.26707	6.16548	6.07186	5.85159	6.36132	5.82539	6.03082	6.07587	6.28148	6.13306	6.12722	5.96617	6.1472	6.48524	5.93298	5.97692	6.06204	6.21714	6.05976	6.03172	6.05583	6.23342	6.12998	6.00153	6.03387	6.02191	6.06988	6.22462	5.9236	6.17781	5.94098	6.09877	5.95266	6.14943	6.10907	6.15225	6.12346	6.09176	6.05641	6.41229	6.02966	6.02937	6.23241	6.21352	6.24909	6.30356	5.85648	6.12949	6.1818	6.20638	6.00458
TRAF4	4.87472	4.94128	4.80513	4.80092	4.9744	4.96178	5.05825	4.86521	5.07255	4.78394	4.75665	4.96351	5.14207	4.91414	4.91598	4.97265	5.04304	4.8541	4.57919	4.72997	4.95887	4.8303	4.84106	5.01678	4.73853	4.79807	4.97145	4.94967	4.94361	4.94511	4.88368	4.82112	4.96054	5.09301	5.06279	5.19691	4.87603	5.04271	4.87839	4.88701	4.96551	5.23058	4.94008	5.03804	4.77763	5.06559	4.97532	4.91806	5.01447	4.90794	4.8667	4.84468	5.04407	4.85604	5.04388	4.79202	5.0566	5.15126	4.94877	5.13906	4.88387	4.9161	4.94362	4.91186	5.07625	5.0748	4.92924	4.96496	4.95088	5.03744	4.88168	4.81385	4.82645	5.05169	4.95963	4.84483	4.36633	4.72655	4.90208	4.95727	5.1565	4.80871
TRAF5	5.37238	5.46535	5.49857	5.56141	5.44209	5.57337	5.62907	5.39659	5.76251	5.48975	5.12489	5.53701	5.64111	5.45152	5.56211	5.52167	5.33287	5.3849	5.39939	5.56206	5.52768	5.54867	5.37561	5.54961	5.54185	5.67058	5.5729	5.4897	5.5856	5.52466	5.50938	5.42278	5.52353	5.64925	5.57797	5.48429	5.51166	5.48322	5.40669	5.44711	5.39032	5.5797	5.67654	5.44643	5.42447	5.59338	5.61171	5.56863	5.46429	5.40954	5.2864	5.37819	5.4569	5.48044	5.53638	5.55632	5.49402	5.41573	5.65747	5.68202	5.44921	5.63975	5.51509	5.45355	5.67399	5.42969	5.32539	5.45468	5.59607	5.3938	5.50841	5.58513	5.43992	5.4947	5.55093	5.44185	5.71814	5.49674	5.56152	5.56505	5.27309	5.50546
TRAF6	5.21986	5.29461	4.92545	5.4336	5.13274	5.04408	5.14488	5.12607	5.1479	5.10308	5.18698	5.15621	5.19314	5.16739	5.12258	5.21127	4.87065	5.18172	5.1667	5.1912	5.26057	5.23117	5.1759	5.30292	5.10642	5.25624	5.42477	5.02302	4.97355	5.14929	5.15788	4.9391	5.15553	4.98507	5.20043	5.40742	5.46644	5.05396	5.10993	4.93936	5.0946	5.2266	5.24063	5.02334	5.09203	5.12617	5.02872	5.0842	5.11043	5.10404	5.30462	5.19952	5.1119	5.09695	5.03736	5.26192	5.10305	5.29883	5.11215	5.06753	5.09708	5.28724	5.12775	5.20942	5.12374	5.0227	5.19208	5.13708	5.01031	5.25977	5.20766	5.28941	5.06245	5.2553	5.05342	5.13269	4.94083	5.24341	5.14313	5.21551	5.28478	5.51397
TRAIP	5.83024	5.89641	5.79676	5.7711	5.87175	5.71025	5.88797	5.88862	5.74532	5.83571	5.80117	5.84983	5.75015	5.9052	5.7909	5.82036	5.72674	5.76435	5.89969	5.82171	5.86988	5.8307	5.8907	5.85778	5.74112	5.88779	5.86675	5.79832	5.84982	5.8524	5.94807	5.71991	5.84913	5.80315	5.9302	5.75047	5.68336	5.87541	5.75015	5.85784	5.90596	5.77963	5.81035	6.03664	5.85023	5.87589	5.85185	5.83283	5.89843	5.85198	5.8783	5.83961	5.78595	5.77536	5.94433	5.85339	5.86679	5.9095	5.72598	5.64377	5.87478	5.534	5.83721	5.78373	5.56077	5.86493	5.82221	5.79663	5.819	5.7553	5.83431	5.84559	5.87789	5.83506	5.88304	5.80487	5.42363	5.87483	5.90532	5.84595	6.09656	5.69833
TRIB2	5.60257	5.60081	5.52023	5.52728	5.63356	5.59537	5.71115	5.71809	5.73511	5.66242	5.5401	5.63106	5.68756	5.67062	5.62688	5.67553	5.5583	5.63107	5.66647	5.72721	5.80291	5.72196	5.6296	5.72993	5.51669	5.61565	5.72069	5.58937	5.56225	5.62373	5.6861	5.58523	5.6297	5.62913	5.94328	5.71023	5.52937	5.67012	5.49193	5.59197	5.56113	5.76615	5.79212	5.71275	5.60177	5.60353	5.63148	5.68183	5.6604	5.71739	5.6072	5.61236	5.62307	5.55097	5.61664	5.63916	5.69387	5.66119	5.62459	5.74665	5.63231	5.38361	5.65379	5.70475	5.50234	5.67033	5.57365	5.63983	5.62026	5.53136	5.50866	5.63506	5.54815	5.52515	5.61794	5.5712	5.52289	5.74939	5.66169	5.57525	5.71381	5.39828
TRIB3	5.66244	5.42844	5.55538	5.53119	5.60216	5.36008	5.5189	5.55537	5.2425	5.47505	5.56806	5.38231	5.50326	5.63421	5.4914	5.5048	5.48519	5.46506	5.56646	5.55827	5.54177	5.45652	5.54885	5.49545	5.51708	5.51627	5.37831	5.46541	5.37011	5.40116	5.48096	5.54772	5.44046	5.37171	5.9731	5.36136	5.30536	5.37032	5.38433	5.58669	5.50064	5.43233	5.6164	5.57181	5.51502	5.44836	5.39969	5.49393	5.42209	5.4617	5.46009	5.49443	5.50078	5.5064	5.47503	5.46548	5.46447	5.42318	5.49491	5.36923	5.62002	5.19709	5.44113	5.42632	5.37598	5.44595	5.45569	5.49478	5.44015	5.39058	5.43181	5.46219	5.50688	5.44984	5.47762	5.53221	5.62985	5.5899	5.41414	5.47226	5.4033	5.36305
TRIM32	5.37731	5.37583	5.31104	5.3348	5.30649	5.43641	5.489	5.52452	5.35622	5.26218	5.272	5.35122	5.53294	5.39658	5.31126	5.46831	5.22621	5.26446	5.21818	5.34409	5.49652	5.32179	5.34435	5.40244	5.35861	5.32299	5.43419	5.3265	5.45154	5.37412	5.35685	5.30844	5.38299	5.44016	5.48994	5.49742	5.49322	5.45977	5.48809	5.34072	5.44335	5.54597	5.35868	5.35764	5.35292	5.38483	5.38722	5.35302	5.39162	5.36252	5.24278	5.29399	5.4214	5.28027	5.43818	5.37788	5.48528	5.39491	5.3309	5.48722	5.27332	5.60187	5.41266	5.44624	5.44257	5.46457	5.40544	5.40242	5.43848	5.40207	5.28671	5.47138	5.3289	5.4231	5.3522	5.36657	5.30097	5.38177	5.24735	5.35914	5.43362	5.42424
TRIM37	5.81879	5.88818	5.8161	5.93635	5.8207	5.75923	5.9739	5.90111	5.92078	5.81645	5.88009	5.81808	6.00856	5.83082	5.89673	5.9054	5.88334	5.86504	5.78743	5.90931	5.85046	5.84236	5.75119	5.85251	5.81909	5.74699	5.79844	5.77204	5.85427	5.81299	5.80288	5.74305	5.7887	5.80564	6.14373	5.88749	5.88645	5.88599	5.75207	5.79499	5.77321	5.94711	5.82839	6.01014	5.81511	5.81709	5.80789	5.757	5.7754	5.95229	5.86789	5.86957	5.87917	5.74259	5.81304	5.82203	5.88117	5.8294	5.74171	6.01413	5.72949	5.57165	5.90977	5.9071	5.8626	5.90464	5.82478	5.81856	5.85253	5.78206	5.73201	5.84045	5.82834	5.76423	5.81132	5.88677	5.55885	5.76449	5.71941	5.80249	6.01306	5.85566
TRIP11	5.46042	5.64202	5.73457	5.77948	5.55583	5.64397	5.42009	5.46856	5.54565	5.65692	5.57159	5.53372	5.5416	5.4771	5.6596	5.56751	5.62802	5.69883	5.69735	5.69147	5.6341	5.61873	5.78445	5.44612	5.76771	5.8307	5.6804	5.66648	5.51274	5.59397	5.54343	5.83848	5.52227	5.52379	5.47246	5.46103	5.6217	5.43509	5.68786	5.59357	5.4725	5.45355	5.65074	5.52237	5.35364	5.58177	5.41383	5.67623	5.66371	5.54407	5.66708	5.51459	5.53529	5.80093	5.59771	5.7661	5.48326	5.5109	5.74689	5.48068	5.56557	5.71186	5.45478	5.57496	5.69353	5.45802	5.60249	5.5709	5.42232	5.637	5.8736	5.57291	5.49687	5.59964	5.51375	5.52559	5.83759	5.80886	5.79481	5.44905	5.37383	5.83849
TRMT10C	6.02065	5.89516	5.80718	5.89119	5.80223	5.80529	5.94259	5.94943	5.98474	5.9009	6.00617	5.91948	5.8991	5.87253	5.91649	5.9473	5.95859	5.87948	5.80063	5.82793	5.87621	5.88322	5.85999	5.88145	5.84271	5.81102	5.72712	5.85504	5.86857	5.82118	5.89181	5.80851	5.82953	5.85017	5.93499	5.90465	5.93965	5.94061	5.77769	5.92886	5.90127	5.9907	5.84622	5.93637	5.86414	5.87328	5.82003	5.80458	5.86601	5.93943	6.00254	5.84646	5.84095	5.78143	5.85135	5.83846	5.91099	5.94279	5.73248	6.06099	5.84905	5.66396	5.9342	5.92107	5.80191	5.94216	5.84558	5.8516	5.88397	5.83335	5.69318	5.88427	5.85986	5.8183	5.84058	5.90904	5.70958	5.81984	5.80896	5.86445	5.93559	5.77145
TROVE2	5.6942	5.71782	5.66173	5.86103	5.57388	5.45396	5.69462	5.62727	5.6443	5.65864	5.71683	5.58706	5.86538	5.57965	5.67283	5.73122	5.66489	5.6596	5.50371	5.63276	5.622	5.6156	5.47355	5.5984	5.58644	5.56062	5.59062	5.62105	5.61329	5.62301	5.57952	5.52929	5.51386	5.61456	5.58681	5.70931	5.7478	5.61765	5.40935	5.65016	5.56775	5.71307	5.67594	5.71092	5.5802	5.64076	5.58177	5.65949	5.65142	5.72377	5.68663	5.69578	5.69286	5.52324	5.59539	5.64819	5.73948	5.6899	5.57665	5.79353	5.52167	5.24694	5.69968	5.63188	5.59768	5.70935	5.67417	5.6605	5.58782	5.56123	5.51121	5.69098	5.62304	5.57548	5.55573	5.60349	5.37598	5.45896	5.54707	5.56641	5.88713	5.63565
TSC22D1	5.59952	5.53907	5.39172	5.424	5.39437	5.62359	5.58565	5.54745	5.73421	5.59699	5.67263	5.48384	5.55995	5.30431	5.5114	5.51385	5.6698	5.51907	5.40547	5.33378	5.44344	5.54522	5.31046	5.36991	5.47494	5.4186	5.32164	5.47107	5.64484	5.43989	5.52957	5.40307	5.48525	5.55647	6.78568	5.38326	5.49391	5.57277	5.61592	5.58593	5.40141	5.71764	5.52728	5.46399	5.54758	5.62377	5.57318	5.4773	5.49507	5.59573	5.64943	5.61993	5.60847	5.42668	5.42336	5.39577	5.44999	5.58688	5.32517	5.77317	5.38185	5.81748	5.64658	5.58039	5.3616	5.5773	5.58481	5.51904	5.48866	5.74239	5.41911	5.50654	5.6066	5.59703	5.55664	5.6709	5.27422	5.32837	5.38541	5.65002	5.56811	5.62968
TSC22D4	5.64462	5.68368	5.73532	5.71664	5.56304	5.63115	5.52846	5.58991	5.5792	5.74191	5.63829	5.62308	5.47372	5.67668	5.64277	5.57301	5.52717	5.6789	5.85983	5.81297	5.61855	5.68424	5.73351	5.68605	5.74286	5.65177	5.78357	5.59939	5.61425	5.6381	5.74859	5.68887	5.65726	5.60502	5.50761	5.57052	5.66829	5.56006	5.71197	5.671	5.61801	5.38765	5.70859	5.6324	5.62842	5.48411	5.46887	5.71704	5.66007	5.63366	5.62592	5.6122	5.54323	5.7351	5.48634	5.74173	5.58895	5.59613	5.65232	5.62558	5.75263	5.8951	5.47679	5.61293	5.57433	5.48092	5.67672	5.6177	5.57042	5.63428	5.86229	5.6757	5.62111	5.69103	5.51359	5.6172	5.71774	5.83341	5.69698	5.5465	5.40814	5.7499
TSG101	5.43061	5.53945	5.34616	5.40899	5.44561	5.43417	5.51401	5.45227	5.54668	5.34765	5.4243	5.38735	5.59877	5.50445	5.49357	5.49226	5.44866	5.47019	5.4074	5.44882	5.52677	5.4755	5.45784	5.52547	5.42233	5.3563	5.48041	5.47716	5.42834	5.46041	5.42903	5.40154	5.4311	5.37837	5.27872	5.46437	5.47481	5.50402	5.49873	5.47807	5.48099	5.06685	5.40411	5.46052	5.36584	5.51115	5.43028	5.53733	5.32789	5.51352	5.37618	5.44546	5.5253	5.42423	5.40116	5.35469	5.49438	5.43962	5.3489	5.50503	5.38495	5.55966	5.51435	5.62392	5.41569	5.47639	5.40602	5.40347	5.46187	5.48168	5.36435	5.47422	5.39819	5.44853	5.39071	5.33122	5.05601	5.62768	5.43267	5.46504	5.38035	5.49916
TSGA10	6.03733	5.57884	5.97059	5.81033	5.82177	6.11972	5.81751	5.86409	5.99016	5.92864	5.7721	5.87475	6.03242	5.98575	5.84533	5.71486	6.0282	6.05378	5.98679	5.94724	5.89929	5.92425	5.81497	5.77087	5.93794	5.85173	6.20148	6.05161	5.94368	5.87555	5.86095	6.048	6.02115	5.86996	6.07216	6.13325	5.7749	5.8199	6.19349	6.15974	6.10675	6.29734	5.65182	5.93531	6.36782	5.72866	5.70445	6.02246	6.09926	6.07444	5.88703	5.90504	6.03205	6.02732	5.71583	5.83962	5.75426	7.99646	5.85232	5.67716	6.14186	6.55893	5.79831	5.86208	5.85212	5.72945	5.89584	5.83884	5.86637	6.08642	6.54675	5.80422	5.85295	6.30226	6.02025	5.98399	5.88323	5.54271	5.8896	5.93619	5.57775	6.04985
TSPY1	5.91856	5.73146	5.61291	5.65087	5.688	5.88198	5.81121	5.66008	5.83525	5.71677	5.50838	5.78963	5.79702	5.59624	5.82205	5.74709	5.7406	5.7194	5.59995	5.65127	5.73876	5.68494	5.67595	5.64994	5.7041	5.69267	5.50109	6.29633	5.89231	5.7075	5.64659	5.65013	5.78955	5.82043	7.29631	5.89791	5.68888	5.81182	5.92055	5.84176	5.68738	6.20251	5.69747	5.70329	5.66972	5.74978	5.83543	5.52199	5.74125	5.76905	5.70022	5.7929	5.80993	5.66133	5.81181	5.67866	5.79494	5.69335	5.74151	6.01558	5.51818	6.13379	5.80145	5.74789	5.06664	5.78046	5.73079	5.69486	5.80056	5.85194	5.64662	5.76052	5.7459	5.8345	5.78149	5.80433	5.77504	5.46195	5.54937	5.8082	5.71598	5.79028
TSPY2	5.62155	5.31254	5.3635	5.40759	5.38731	5.49411	5.24515	5.31494	5.40312	5.25353	5.35087	5.48686	5.43278	5.27642	5.46288	5.41152	5.57411	5.35574	5.31335	5.33041	5.26433	5.40908	5.36541	5.29013	5.31642	4.81754	5.08941	5.69685	5.60991	5.42917	5.51249	5.3309	5.39124	5.55877	6.1866	5.90726	5.53575	5.33815	5.53041	5.29426	5.37276	5.67361	5.26943	5.23057	5.39861	5.49904	5.58466	5.20268	5.47897	5.33447	5.68471	5.33886	5.24798	5.25035	5.57727	5.4766	5.47812	5.42663	5.20934	5.77131	5.31756	5.78306	4.80042	5.43138	5.42604	5.61228	5.34155	5.37466	5.4713	5.50566	5.14085	5.3162	5.55214	5.34819	5.39634	5.44598	5.25456	5.01271	5.22126	5.53581	5.25614	5.55949
TSPY3	5.94839	5.75772	5.94436	5.75973	5.98557	6.10944	5.76819	5.69339	5.76606	5.86096	5.84133	5.75617	5.85284	5.6721	5.77184	5.81176	6.16326	5.893	5.87992	5.85998	5.75076	5.77269	5.91729	5.75949	6.02115	5.75426	5.82491	6.32099	5.88271	5.84801	5.87826	6.15215	5.914	5.88058	6.48793	6.23838	5.64049	5.85571	6.22745	5.95661	5.84311	5.81647	5.65782	5.70504	5.75916	5.911	5.88416	5.8067	5.83455	5.75591	5.78444	5.9734	5.83043	5.96046	5.80873	5.79613	5.81512	5.72989	6.00979	5.84675	5.79534	6.43526	5.80398	5.91211	5.96911	5.86861	5.94749	5.94325	5.84494	6.0889	5.97097	5.70762	5.8238	5.96086	5.6863	5.89542	6.07219	5.69842	5.81407	5.94109	5.76652	6.0953
TSSK1B	6.08223	6.06105	6.18613	6.19677	6.13141	6.13684	6.1119	6.01729	6.00177	6.16257	6.04124	6.11469	5.99469	6.09057	6.10277	6.11359	6.15394	6.12073	6.28708	6.24063	6.11505	6.1563	6.25755	6.20679	6.22433	6.21969	6.06111	6.09641	6.00435	6.03567	6.14241	6.21414	6.14757	6.05102	6.08893	6.0649	6.13622	5.94835	6.21392	6.07014	6.03222	5.79124	6.05685	6.20064	6.08269	6.03368	5.99179	6.14718	6.10303	6.01894	6.06682	6.11027	6.02833	6.22899	6.09638	6.11429	6.04676	6.06498	6.15352	6.09977	6.0933	6.36141	6.00407	6.08768	6.12464	5.92771	6.15989	6.09934	6.05977	6.15813	6.16615	6.06587	6.1091	6.13018	6.04726	6.00994	6.42215	6.29218	6.12082	6.06994	5.91714	6.28608
TSSK2	5.69298	5.86066	5.95021	5.99171	5.90651	5.8193	5.8448	5.74659	5.70522	5.89367	5.88498	5.79056	5.82837	5.75538	5.81057	5.80371	5.98649	5.84256	5.97379	5.95371	5.82199	5.78449	5.93642	5.75799	5.97284	5.79865	5.8695	5.89305	5.75786	5.80407	5.77249	5.98097	5.81681	5.80221	6.16893	5.91619	5.75062	5.81163	5.77852	5.81253	5.83914	5.82232	5.62843	5.85562	5.80779	5.75858	5.84681	5.79678	5.83063	5.79715	5.71487	5.90235	5.73808	5.93781	5.78803	5.83645	5.80116	5.8233	5.88158	5.8565	5.91033	5.49434	5.7462	5.83971	5.93072	5.722	5.8749	5.92066	5.82087	5.73138	5.91537	5.71812	5.82198	5.67477	5.75276	5.84796	6.01263	5.92115	5.92457	5.71116	5.84463	5.9876
TSSK3	6.31953	6.21949	6.30652	6.32439	6.22452	6.29231	6.25387	6.2265	6.09881	6.37808	6.33	6.23297	6.30704	6.25955	6.28776	6.21274	6.3525	6.30872	6.3769	6.32883	6.26845	6.29142	6.36359	6.30807	6.33854	6.28537	6.1405	6.20342	6.21082	6.28826	6.33279	6.31482	6.17451	6.20069	6.26399	6.26279	6.34629	6.12775	6.45785	6.29798	6.26127	5.96927	6.24294	6.33901	6.36483	6.18799	6.18596	6.27314	6.25957	6.26308	6.25639	6.3529	6.23008	6.31232	6.22784	6.28951	6.30005	6.27022	6.33298	6.29968	6.31939	6.5942	6.22183	6.2722	6.199	6.14996	6.31191	6.25504	6.19738	6.29639	6.35497	6.24607	6.2274	6.29174	6.12214	6.26568	6.34801	6.3491	6.23192	6.23415	6.14475	6.37045
TSSK6	5.91202	6.061	5.87196	6.04738	6.03872	5.85221	5.81289	5.98505	5.75073	5.85501	6.17042	5.86136	5.92708	6.05346	5.86039	5.85167	5.93067	5.9988	5.7827	5.75473	5.83615	5.73854	5.85071	5.82677	5.86872	5.8296	5.82708	5.90175	5.95056	5.84386	5.74127	5.93542	5.85679	5.91248	6.22422	5.78217	5.86391	5.94854	5.89446	6.00323	6.13223	5.72876	5.68627	5.93363	5.91165	5.86845	5.91403	5.9067	5.8951	5.89971	5.79005	6.00175	5.90848	5.8905	6.00599	5.87433	5.94184	5.97758	5.829	5.81102	5.98853	5.70674	5.84568	5.78514	5.90438	5.87873	5.90801	5.82671	5.8501	5.84028	5.743	5.7692	5.96806	5.89241	5.90104	5.86865	6.37483	5.78507	5.91329	5.91743	6.02435	5.98407
TTBK2	6.04188	6.06516	5.91923	5.95508	5.89026	5.99367	6.10055	6.01956	6.09996	5.98847	5.78979	6.06673	6.2962	5.9522	6.07507	6.03265	5.94728	5.91048	5.78619	5.92647	6.01066	5.97033	5.8577	5.99041	5.92441	5.97454	5.8395	5.99528	6.13581	5.99225	5.99837	5.92977	6.05006	6.06944	6.05491	6.17148	5.99629	6.09519	5.8613	6.07044	6.04388	6.08001	6.0536	6.02105	5.96057	6.07973	6.17739	5.89545	6.00569	6.04432	5.91	5.88862	6.01882	5.94223	5.99901	6.03379	6.06956	6.00132	6.00875	6.18006	5.90382	5.72339	6.08495	6.00397	6.06176	6.13809	5.92328	5.99968	6.13791	5.94672	5.87625	6.05717	6.05139	5.99864	6.0699	5.987	6.10832	5.8108	6.03267	5.97206	6.0614	5.92395
TTF2	5.78305	5.7127	5.67192	5.65348	5.67276	5.71844	5.82835	5.75767	5.91697	5.72895	5.51425	5.7932	5.79741	5.77923	5.69528	5.80958	5.50004	5.62366	5.66841	5.82348	5.9496	5.80364	5.84406	5.85185	5.59505	5.80399	5.84932	5.78613	5.73642	5.76266	5.69776	5.5583	5.75531	5.84568	5.68991	5.7612	5.69591	5.77765	5.51903	5.65909	5.75289	5.85228	5.78477	5.74761	5.68312	5.71466	5.74591	5.79193	5.77544	5.75137	5.61279	5.69476	5.72343	5.69422	5.77269	5.72728	5.79576	5.81507	5.71375	5.81881	5.68921	5.53638	5.79256	5.79402	5.90266	5.79872	5.6426	5.74981	5.79023	5.67701	5.65261	5.74204	5.67544	5.74051	5.75589	5.66488	5.78198	5.7444	5.75452	5.7767	5.86612	5.50645
TTK	5.37258	5.34204	5.15638	5.21237	5.28113	5.19688	5.39359	5.43928	5.39129	5.23371	5.34106	5.36926	5.44216	5.42494	5.37852	5.37599	5.25878	5.3272	5.46782	5.45799	5.52763	5.4823	5.42014	5.36488	5.40787	5.33105	5.37908	5.3177	5.24775	5.27898	5.34716	5.2687	5.26661	5.32825	5.12783	5.38401	5.24656	5.35022	5.27878	5.2888	5.30717	4.99208	5.38067	5.418	5.27325	5.3721	5.33922	5.44171	5.33182	5.4145	5.2645	5.32744	5.43922	5.21957	5.27359	5.25397	5.39898	5.43872	5.2267	5.31452	5.34585	5.06012	5.31943	5.45727	5.36828	5.37637	5.30703	5.34731	5.38032	5.29189	5.12672	5.37395	5.32551	5.32345	5.28247	5.29379	5.08018	5.48648	5.38674	5.37499	5.37816	5.15804
TUBA4A	5.54662	5.62686	5.84742	5.62543	5.66572	5.71085	5.50682	5.46745	5.63618	5.67737	5.63752	5.56957	5.5308	5.54587	5.55933	5.61883	5.73996	5.73753	5.66379	5.6174	5.58768	5.47675	5.69468	5.47029	5.66887	5.65551	5.83597	5.77237	5.47196	5.65418	5.65884	5.84802	5.58512	5.57801	5.44591	5.65294	5.51564	5.49418	5.70694	5.56973	5.61035	5.34282	5.50024	5.65843	5.35597	5.67291	5.48136	5.72095	5.71534	5.55686	5.56151	5.62632	5.54906	5.78343	5.63135	5.75064	5.63316	5.65379	5.75088	5.50839	5.60325	5.80038	5.50068	5.68464	5.66459	5.52237	5.7405	5.69597	5.50233	5.69858	5.85514	5.56887	5.58861	5.53815	5.58427	5.50907	5.77764	5.84152	5.65001	5.54474	5.71936	5.75582
TUBB	5.56703	5.59659	5.73398	5.67535	5.61901	5.55747	5.48105	5.59353	5.54452	5.60125	5.70846	5.52533	5.49772	5.55033	5.53327	5.51479	5.77098	5.59208	5.61556	5.57022	5.46595	5.53748	5.63904	5.42743	5.74945	5.57612	5.495	5.63084	5.45921	5.59646	5.60143	5.75319	5.59732	5.53531	5.74078	5.59757	5.60929	5.52637	5.53961	5.63713	5.57865	5.51077	5.4532	5.57385	5.71188	5.51317	5.58591	5.55925	5.64201	5.59396	5.55257	5.6733	5.5144	5.67959	5.50743	5.60928	5.51328	5.53562	5.65683	5.51436	5.57999	5.17691	5.5064	5.62346	5.60435	5.55374	5.64626	5.60126	5.56294	5.54587	5.61694	5.52629	5.64323	5.39385	5.59491	5.61761	6.03052	5.55683	5.70469	5.50316	5.55851	5.62601
TUBGCP3	5.74536	5.93534	5.82465	6.05376	5.8385	5.66887	5.7834	5.91017	5.62663	5.81521	5.95169	5.80059	5.64377	5.89246	5.72351	5.81376	5.84705	5.85156	5.85786	5.74931	5.75357	5.74758	5.78867	5.75069	5.78089	5.78291	5.86813	5.85578	5.7772	5.72856	5.84481	5.79523	5.75827	5.76895	5.83746	5.78672	5.87674	5.78133	5.68976	5.80604	5.86596	5.67172	5.78139	5.81127	5.82324	5.83915	5.80334	5.74895	5.75795	5.86272	5.87009	5.86093	5.83068	5.79322	5.88451	5.81492	5.8597	5.82375	5.80692	5.77198	5.87042	5.40618	5.7836	5.75774	5.74212	5.86541	5.81132	5.8102	5.82275	5.71304	5.74257	5.76445	5.86977	5.76908	5.75304	5.80615	5.79521	5.89993	5.79416	5.75112	6.05105	5.77427
TULP2	5.75307	5.51142	5.58283	5.67467	5.54417	5.77556	5.53948	5.57116	5.59861	5.57473	5.75236	5.59188	5.75256	5.54209	5.62964	5.50047	5.6728	5.63961	5.57863	5.56852	5.57517	5.52375	5.62081	5.59551	5.64816	5.56803	5.40262	5.57906	5.6606	5.7496	5.61905	5.66384	5.63888	5.60609	5.84612	5.62391	5.66704	5.63433	5.86747	5.65749	5.74724	5.503	5.42689	5.50752	5.66245	5.51333	5.62012	5.42545	5.65032	5.63837	5.55773	5.72837	5.56545	5.57988	5.63349	5.59764	5.52797	5.63548	5.53012	5.5019	5.67618	6.00245	5.55126	5.54553	5.63439	5.54257	5.63075	5.52375	5.56588	5.7783	5.57388	5.59342	5.66267	5.73271	5.57488	5.73943	5.36488	5.48821	5.46296	5.67161	5.50576	5.74576
TWF1	5.7991	5.98148	6.05449	6.0646	6.07022	5.98547	5.93694	5.85445	5.80197	5.88799	6.0016	5.88714	5.88013	5.90451	5.81689	5.90798	6.08746	5.96444	5.87129	5.92089	5.82275	5.72377	5.88627	5.7354	6.07751	5.87408	5.94136	6.0301	5.83338	5.96359	5.97167	6.09786	5.96898	5.95426	5.77217	5.96485	5.81245	5.85526	5.90238	5.91776	5.96687	5.87307	5.77767	5.98852	5.89766	5.9671	5.91275	5.9451	5.95534	5.79857	5.85106	5.90991	5.89558	6.00841	5.91397	5.91002	5.94699	5.92136	6.02714	5.97514	5.9741	5.67067	5.85693	5.98858	6.01406	5.81664	6.04963	6.05889	5.90642	5.86729	6.0044	5.79263	5.93832	5.82688	5.91731	5.93826	6.20051	5.96533	5.99225	5.74404	5.92222	6.01329
TWF2	5.87543	5.97019	6.02041	6.0006	6.0671	6.00806	5.88512	5.99349	5.95969	6.01123	6.06789	5.92137	5.91746	5.97137	5.92525	5.95709	5.97929	6.04012	6.08868	6.09093	5.96825	6.00638	6.14529	5.94345	6.05043	5.99157	5.98199	6.00505	5.85853	5.9748	5.94244	6.0931	5.92347	5.92978	5.89322	5.98341	5.96839	5.93082	5.97623	5.98115	6.071	5.8851	5.86163	5.88725	6.06594	5.96426	5.91881	6.0002	5.96408	5.89203	5.97142	5.90205	5.94703	6.0626	5.92663	6.00933	5.94781	5.92531	6.02226	5.84795	6.03591	5.73395	5.87985	6.03425	5.95223	5.92718	6.04262	6.06511	5.8974	5.92627	6.04489	5.89428	5.98853	5.89874	5.98123	5.90821	6.18587	6.18603	6.07409	5.91193	5.8667	5.97818
TWIST2	5.68001	5.69678	5.59711	5.59958	5.69345	5.68877	5.7936	5.73352	5.91699	5.70424	5.45708	5.74334	5.8412	5.71793	5.69914	5.78717	5.4293	5.5851	5.67911	5.87277	5.87898	5.80001	5.81397	5.87354	5.61063	5.75973	5.72474	5.67845	5.75396	5.66674	5.60963	5.52968	5.65344	5.74218	5.73201	5.78358	5.61544	5.77005	5.51527	5.68165	5.7399	5.81886	5.74827	5.73572	5.70545	5.69404	5.75609	5.63741	5.72973	5.69554	5.59308	5.64418	5.7146	5.60046	5.73394	5.7321	5.82866	5.73225	5.69685	5.77528	5.65923	5.51395	5.77216	5.73908	5.87875	5.71843	5.67177	5.7443	5.80121	5.56989	5.64599	5.72741	5.64929	5.7234	5.73615	5.68946	5.7487	5.74037	5.67145	5.71782	5.71574	5.50661
TXN2	5.70102	5.70896	5.58843	5.62734	5.63538	5.58174	5.84961	5.73749	5.87116	5.74989	5.50297	5.64248	5.69037	5.60339	5.61769	5.66881	5.46179	5.60854	5.45713	5.6734	5.74947	5.66625	5.65698	5.69444	5.50511	5.64593	5.61038	5.62329	5.6876	5.72168	5.6063	5.57808	5.65437	5.74483	5.64325	5.72008	5.70085	5.71732	5.46965	5.64355	5.66461	5.75138	5.69895	5.81679	5.66223	5.64603	5.64963	5.68349	5.67745	5.68039	5.6594	5.53497	5.68355	5.56579	5.64552	5.65628	5.69638	5.77608	5.56077	5.87306	5.60108	5.28354	5.69247	5.64986	5.71144	5.68072	5.61771	5.64331	5.69581	5.55413	5.49816	5.73156	5.61548	5.57773	5.63694	5.65476	5.72249	5.57534	5.64783	5.63025	5.66262	5.5055
TXNRD1	5.77024	5.7206	5.82931	5.75774	5.68511	5.62906	5.60536	5.89645	5.68458	5.80735	5.85575	5.74457	5.57348	5.6985	5.7414	5.73482	5.61176	5.84435	5.89825	5.8131	5.69304	5.80104	5.84035	5.73857	5.79474	5.81254	5.77592	5.82162	5.74421	5.77089	5.8026	5.8576	5.73083	5.73648	5.69631	5.70528	5.86625	5.66855	5.52263	5.8108	5.77266	5.40428	5.86676	5.62655	5.92355	5.60589	5.62952	5.78582	5.80773	5.77261	5.80467	5.74339	5.71774	5.81355	5.62042	5.81787	5.70509	5.69238	5.77189	5.72944	5.84259	5.31476	5.68052	5.75048	5.72328	5.67336	5.81209	5.75927	5.78495	5.63316	5.82309	5.83278	5.78002	5.73962	5.78053	5.83981	5.98335	5.85317	5.80929	5.6421	5.69092	5.71642
TYMS	5.99755	5.83849	5.74253	5.6416	5.78212	5.98124	5.90389	5.77721	5.92048	5.80076	5.65202	5.87286	5.88936	5.76084	5.83125	5.89127	5.9075	5.73656	5.60245	5.62707	5.7504	5.7146	5.75194	5.7911	5.7631	5.6425	5.60997	5.80968	5.90579	5.87444	5.81743	5.92802	5.90169	5.94015	6.02589	5.98787	5.75514	6.0268	6.19788	5.98207	5.8524	6.06118	5.75446	5.88546	5.74855	5.92565	5.94152	5.72306	5.72933	5.72689	5.80408	5.83749	5.85118	5.77169	5.91975	5.70071	5.85218	5.88906	5.77776	5.96135	5.72726	6.31139	5.92857	5.96692	5.96441	6.00344	5.88832	5.89941	5.90889	6.04106	5.63679	5.85652	5.85533	5.9241	5.87481	5.83056	5.64516	5.50461	5.62318	5.9638	5.79984	5.80649
TYRO3	5.32233	5.26492	5.30098	5.51534	5.24666	5.19508	4.9804	5.38133	5.21276	5.28564	5.37168	5.29148	5.18742	5.17551	5.11659	5.20142	5.24413	5.40142	5.48848	5.34983	5.28236	5.30866	5.34352	5.27994	5.30896	5.22633	5.14564	5.33079	5.25494	5.26714	5.28211	5.33954	5.28495	5.22172	5.3204	5.31857	5.40408	5.21265	5.12397	5.36752	5.33432	5.17067	5.21699	5.14062	5.31984	5.21049	5.22475	5.14447	5.30235	5.29217	5.40547	5.27197	5.23176	5.27325	5.13365	5.35139	5.18172	5.18393	5.22797	5.32341	5.22842	4.90032	5.20234	5.24442	5.2707	5.23135	5.37397	5.34015	5.27164	5.1923	5.24502	5.29282	5.34297	5.23338	5.26597	5.33135	5.24967	5.28255	5.40213	5.18832	5.25414	5.42669
TYRO3_int	5.88081	5.81414	5.77142	5.6848	5.82099	5.81575	5.95535	5.80778	5.95483	5.74836	5.57922	5.82542	5.90945	5.87291	5.91927	5.81477	5.8412	5.93409	5.71838	5.71214	5.78014	5.86716	5.73083	5.78122	5.77149	5.79026	5.87967	5.94803	5.90023	5.87412	5.8384	5.75132	5.85703	5.99258	5.85361	5.85556	5.76979	5.89369	5.67694	5.97959	5.81533	6.10768	5.82717	5.88763	5.93777	5.92912	5.91416	5.84748	5.81091	5.92678	5.78064	5.80383	6.03985	5.78256	5.81441	5.73364	5.91068	5.93399	5.80731	6.0339	5.73574	5.53839	5.98135	5.79147	5.84705	5.92927	5.83781	5.75607	5.90476	5.8914	5.85	5.83619	5.83443	5.84594	5.96376	5.94152	5.9666	5.49401	5.78351	5.94996	5.99123	5.58076
TYRP1	5.34362	5.45018	5.30778	5.22905	5.23129	5.56579	5.52927	5.27746	5.57258	5.39807	5.05731	5.48029	5.49753	5.30078	5.34903	5.43525	5.38618	5.27277	5.14998	5.25366	5.29619	5.32307	5.25207	5.41008	5.31225	5.26662	5.00442	5.42619	5.53721	5.40463	5.36475	5.3224	5.51344	5.51095	5.85373	5.52652	5.33075	5.4906	5.56685	5.42602	5.36916	5.54011	5.35645	5.26538	5.35429	5.46524	5.50548	5.16964	5.25646	5.37366	5.18716	5.31814	5.42561	5.3067	5.44905	5.27152	5.32716	5.39866	5.31287	5.58506	5.23468	5.76281	5.37856	5.28553	5.44836	5.48012	5.33701	5.33793	5.53967	5.47603	5.22419	5.3298	5.39064	5.43741	5.3428	5.3275	5.50342	5.14409	5.22808	5.47452	5.36767	5.33007
UBA1	6.02869	6.00845	5.90909	5.98023	5.98157	5.90138	5.853	6.05329	5.8036	5.96063	6.09108	5.97855	5.89614	6.05353	5.92315	5.92494	5.90788	5.95709	6.00642	5.88108	5.92406	5.86403	5.91692	5.94082	5.95709	5.95455	5.98039	6.01676	6.01137	5.92609	5.96491	5.90835	6.01532	5.93097	5.91964	5.91129	6.04172	5.95023	5.85893	5.9431	6.06781	5.79766	5.94673	5.97363	6.0568	5.97502	5.92926	5.86043	5.9753	6.03637	6.0372	6.05152	6.05887	5.90144	6.0008	5.92453	5.99246	5.87558	5.93579	5.86468	6.02552	5.67466	5.91019	5.92776	5.86665	6.01988	6.01217	5.93168	5.97661	5.91616	5.90662	5.95491	6.00707	5.95637	6.00455	5.97956	6.22046	6.0085	5.95739	5.99836	6.13326	5.85875
UBA3	5.83656	5.80628	5.67464	5.69178	5.59358	5.60209	5.72173	5.7594	5.82874	5.7597	5.82617	5.68222	5.80286	5.74379	5.79469	5.79721	5.77784	5.75069	5.73286	5.70691	5.73664	5.80206	5.65405	5.74513	5.78501	5.78342	5.65881	5.74989	5.71514	5.7238	5.79416	5.74768	5.73108	5.74713	5.69353	5.81991	5.80461	5.81416	5.64965	5.78068	5.73761	5.54018	5.71189	5.76301	5.74482	5.75487	5.80995	5.68725	5.68298	5.79356	5.80122	5.84351	5.66073	5.55886	5.69774	5.6777	5.81199	5.75551	5.56963	5.75314	5.69266	5.42175	5.8178	5.81051	5.78361	5.85916	5.70756	5.80176	5.76138	5.70076	5.53416	5.73454	5.79717	5.66635	5.67342	5.85708	5.50062	5.72514	5.74608	5.7958	5.71505	5.66336
UBE2I	5.46341	5.58417	5.50541	5.6437	5.62834	5.29739	5.58718	5.49047	5.37767	5.55238	5.63336	5.4319	5.47417	5.62587	5.53472	5.46322	5.43863	5.57563	5.59339	5.62886	5.59245	5.5794	5.58046	5.56519	5.55349	5.59759	5.44952	5.57781	5.4243	5.5247	5.53229	5.59771	5.43421	5.47334	5.4862	5.50996	5.5621	5.4887	5.42765	5.51966	5.58834	5.48539	5.6255	5.60564	5.38814	5.48893	5.41134	5.47939	5.53141	5.54953	5.54128	5.42074	5.46459	5.52834	5.63666	5.65029	5.58294	5.48271	5.53305	5.49215	5.64783	5.13054	5.50491	5.49796	5.4318	5.46136	5.4805	5.55442	5.48487	5.40666	5.48646	5.56556	5.46093	5.47855	5.4767	5.51661	5.52919	5.74658	5.59501	5.51998	5.46363	5.52486
UBE2Q1	5.75149	5.72357	5.70214	5.6989	5.5887	5.86312	5.81297	5.59603	5.82129	5.68066	5.44764	5.82155	5.83256	5.59112	5.65442	5.64052	5.77349	5.54443	5.48184	5.6035	5.59969	5.60308	5.43362	5.67069	5.64633	5.58984	5.52529	5.76123	5.84908	5.78058	5.70812	5.62596	5.86524	5.82881	5.68671	5.90263	5.64769	5.6869	5.96991	5.65453	5.70948	5.87484	5.73181	5.61178	5.61299	5.82946	5.86238	5.6394	5.62732	5.70334	5.49705	5.62734	5.71311	5.65526	5.76917	5.55939	5.59554	5.70647	5.76106	5.87993	5.59235	6.16701	5.72282	5.60175	5.65325	5.76029	5.59702	5.68298	5.8515	5.80094	5.7096	5.66839	5.67238	5.76907	5.76489	5.7251	6.10945	5.38182	5.64865	5.7084	5.59274	5.82889
UBE2V1	5.577	5.69113	5.56042	5.66908	5.64689	5.47168	5.56695	5.61075	5.46921	5.54266	5.75885	5.60586	5.62126	5.65934	5.63089	5.57509	5.4895	5.64401	5.66213	5.57297	5.59834	5.67441	5.52985	5.57197	5.60195	5.52827	5.70132	5.6084	5.49985	5.54984	5.52247	5.59513	5.62435	5.5989	5.45306	5.51871	5.51698	5.62837	5.45915	5.49205	5.49379	5.53148	5.63948	5.61613	5.59695	5.56787	5.6306	5.64888	5.57135	5.6599	5.61781	5.59247	5.60654	5.64836	5.55502	5.61693	5.6611	5.60919	5.55565	5.50428	5.64476	5.22156	5.61175	5.63253	5.6636	5.58925	5.56847	5.66603	5.53654	5.60103	5.55408	5.58893	5.65004	5.53428	5.60252	5.59824	5.33742	5.72609	5.66878	5.59192	5.68699	5.53372
UBP1	6.11537	6.06955	5.94693	5.89125	6.0221	6.07489	6.14853	6.10519	6.15961	6.04011	5.90585	6.13575	6.11267	6.01888	6.1091	6.01833	5.91008	6.02088	5.95993	5.99772	6.11272	6.10457	5.99208	6.08776	5.95927	6.01038	5.97099	6.04877	6.11022	6.06662	5.9635	5.9074	6.06317	6.15072	6.14915	6.10578	6.06969	6.17329	5.95918	6.17338	6.09267	6.20227	6.11175	6.04624	6.06154	6.08438	6.1341	5.98675	6.04913	6.09203	6.07225	6.04479	6.15264	5.8957	5.99318	6.07101	6.12082	6.14595	6.0158	6.24769	5.97396	5.84278	6.09726	6.06689	6.07859	6.17767	6.03045	6.0419	6.09293	6.0071	5.92325	6.09888	6.05814	6.09375	6.12194	6.06135	6.05896	5.9614	5.96867	6.06953	6.02193	5.97367
UCHL3	5.92712	5.70567	5.81834	5.78896	5.73629	6.05749	5.75873	5.91668	5.84358	5.77906	6.13002	5.79733	5.84964	5.84223	5.79405	5.76144	5.76196	5.78892	5.71016	5.65614	5.68752	5.65506	5.79047	5.76116	5.84086	5.74924	5.56573	5.75023	5.83493	5.86973	5.74155	5.82756	5.75756	5.8109	5.71655	5.79726	5.95532	5.85453	6.23276	5.88781	5.95431	5.56745	5.64412	5.72774	5.87311	5.72419	5.82495	5.59934	5.81521	5.73759	5.79936	5.90312	5.83021	5.75637	5.86257	5.83175	5.76286	5.69573	5.74077	5.79618	5.94982	6.46456	5.75702	5.79773	5.79469	5.76484	5.86097	5.81577	5.81659	6.02222	5.80861	5.77253	5.85985	6.04092	5.86274	5.83266	5.76088	5.8154	5.69126	5.86936	5.58647	5.90172
UCKL1	5.98527	6.01202	5.96119	6.04486	6.03123	5.85025	5.9214	6.00777	5.8346	5.88716	5.94842	5.91913	5.86088	6.02574	5.92417	5.90575	5.97221	5.9037	5.9537	5.79965	5.94714	5.84475	5.8117	5.83801	5.87792	5.96328	5.94537	5.97159	5.96149	5.98606	6.11959	5.85649	5.94554	5.96128	6.47732	5.86837	5.97857	5.98784	5.90826	5.93475	6.01215	5.93826	5.84633	6.04266	6.08899	5.95445	5.89622	6.0656	5.97109	5.96736	5.9122	6.05182	5.89696	5.89291	6.03191	5.93667	5.98698	5.97913	5.87806	5.8829	5.97678	5.7357	5.9243	5.89884	5.77247	5.96454	5.95425	5.93495	5.92939	5.91627	5.88086	5.93958	5.9615	6.01759	6.00443	5.97554	5.60438	5.87183	5.94278	5.96597	6.27955	5.90513
UHMK1	5.76108	5.85277	5.96467	6.01394	5.97337	5.91246	5.72154	5.78373	5.77088	5.87746	5.91108	5.86558	5.78308	5.7812	5.74597	5.84613	5.9427	5.87133	5.86509	5.87176	5.69167	5.70516	5.88462	5.65633	6.03032	5.86521	5.82034	5.93125	5.7713	5.93147	5.76987	5.99913	5.90037	5.87309	6.10979	5.89927	5.87321	5.75415	5.8157	5.83336	5.84006	5.82948	5.72757	5.94056	5.81554	5.84684	5.8093	5.76005	5.87543	5.75892	5.78312	5.86135	5.70924	5.88931	5.83084	5.91093	5.81171	5.7878	5.95499	5.90959	5.89881	5.56711	5.78932	5.91057	5.88873	5.77228	5.91712	5.95006	5.88995	5.73087	5.88899	5.81615	5.80992	5.65962	5.82187	5.79922	6.08319	5.90414	5.99396	5.67887	5.87965	5.9502
ULK2	5.29638	5.27662	5.42337	5.25826	5.40983	5.41214	5.14191	5.28039	5.24047	5.25036	5.29429	5.26006	5.2521	5.2383	5.2846	5.27692	5.43327	5.29729	5.44376	5.45143	5.35407	5.37204	5.45534	5.19504	5.41454	5.33167	5.31546	5.46012	5.22097	5.3891	5.30565	5.47251	5.32908	5.24552	5.15192	5.35165	5.20235	5.28382	5.2636	5.36222	5.2457	5.23815	5.16044	5.27411	5.39161	5.29997	5.26509	5.34169	5.33241	5.23208	5.27414	5.27992	5.24863	5.40082	5.08185	5.28407	5.34178	5.26009	5.41834	5.18438	5.37912	5.07986	5.21594	5.39601	5.38231	5.27749	5.38012	5.38476	5.23782	5.27714	5.41552	5.26008	5.30004	5.26215	5.3091	5.34438	5.60245	5.46236	5.43228	5.3509	5.17259	5.28805
ULK4	4.52297	4.59296	4.3743	4.40428	4.29427	4.42728	4.35218	4.58621	4.55046	4.56711	4.45158	4.47491	4.3502	4.39807	4.43738	4.36977	4.3864	4.5426	4.45849	4.4177	4.60678	4.47952	4.42793	4.59162	4.49433	4.51246	4.29319	4.49544	4.4406	4.38659	4.58508	4.4344	4.42688	4.53642	4.50504	4.5064	4.4833	4.51901	4.50767	4.51857	4.59179	4.35617	4.39671	4.41804	4.49726	4.42298	4.38221	4.39501	4.55879	4.42127	4.49477	4.44717	4.38365	4.39306	4.45732	4.61392	4.48672	4.44487	4.45776	4.46594	4.2125	4.5639	4.38739	4.4851	4.12367	4.48543	4.48992	4.38499	4.5272	4.42504	4.43075	4.40718	4.42374	4.4538	4.50611	4.49629	4.62695	4.38859	4.50841	4.46787	4.52859	4.52855
UQCRC1	5.99757	6.07691	5.95727	5.95281	5.94628	5.91333	5.90493	6.0106	5.86774	6.04551	6.19072	5.99322	6.02522	5.97621	5.99073	6.0065	5.99468	6.01127	5.99379	5.91262	5.96389	6.0024	5.89062	5.95958	5.9012	5.95614	5.92959	6.00904	6.00979	5.98765	5.93111	5.90564	5.91894	6.00249	5.91203	5.97911	6.10994	5.9962	5.91831	5.93332	6.00455	5.9432	5.98236	5.89322	6.03407	5.97745	6.02076	5.85918	5.96979	6.05559	6.13289	5.94057	6.11511	5.94494	5.92435	5.91821	5.99619	5.94539	5.91404	5.92041	5.98029	5.77252	6.01475	5.99496	5.92455	6.05011	5.98967	6.00388	5.95059	5.96162	5.95469	6.0295	6.05203	5.93486	6.01083	6.08143	5.65407	6.01936	6.03528	6.01309	6.17716	5.89093
USF1	5.89794	5.6629	5.99138	5.76815	5.75964	5.72367	5.64135	5.90606	5.56387	5.61094	5.66549	5.66336	5.57231	5.94886	5.90762	5.66512	5.76192	5.81216	5.86803	5.77436	5.75613	5.74215	5.83949	5.74014	5.72287	5.61894	6.68619	5.94272	5.58714	5.70105	5.84725	5.7027	5.76264	5.81576	5.65629	5.69184	5.83689	5.59657	5.7233	5.80371	5.88025	5.93655	5.72697	5.67	6.42408	5.74531	5.68187	5.7868	5.70544	5.77642	5.68878	5.82233	5.97054	5.78221	5.74461	5.60889	5.64522	5.70503	5.79793	5.4579	5.95301	5.94958	5.61684	5.70899	5.69609	5.70786	5.65879	5.682	5.70103	5.77853	6.35973	5.75575	5.67996	6.30127	5.89858	5.61322	5.77375	5.81244	5.87062	5.73921	5.86511	5.65208
USF2	5.84261	5.73954	5.75293	5.68815	5.74849	5.73925	5.95968	5.76976	5.87908	5.6874	5.53535	5.79262	6.11198	5.75926	5.78716	5.73955	5.73859	5.79147	5.60465	5.6703	5.7321	5.75166	5.61904	5.72137	5.72156	5.71685	5.87443	5.82031	5.85259	5.8294	5.80228	5.55646	5.84268	5.91477	6.29893	5.98463	5.83554	5.86839	5.54543	5.84765	5.84324	6.09434	5.7874	5.74218	6.07042	5.80906	5.8198	5.68622	5.77536	5.85702	5.69278	5.70628	5.91697	5.69726	5.62376	5.7179	5.81592	5.8214	5.76289	5.99451	5.67414	5.39376	5.81782	5.73454	5.85219	5.85213	5.74046	5.73381	5.82913	5.67318	5.8087	5.85014	5.73656	5.92085	5.89856	5.82475	5.87565	5.50917	5.70619	5.67191	5.85701	5.66177
USH1C	5.75348	5.72474	5.763	5.77504	5.7963	5.61264	5.92674	5.72892	5.72066	5.70521	5.76444	5.71499	5.72376	5.8624	5.70985	5.70534	5.77037	5.72073	5.77858	5.73591	5.8237	5.76805	5.79921	5.79546	5.72477	5.81584	5.68199	5.86043	5.68976	5.78573	5.82713	5.6908	5.71288	5.7476	5.91331	5.56104	5.73505	5.75039	5.60016	5.78027	5.86857	5.7753	5.72638	5.71027	5.81927	5.71972	5.71336	5.72555	5.68613	5.73488	5.69527	5.71022	5.81352	5.79825	5.76042	5.78496	5.7328	5.76399	5.71985	5.71739	5.79978	5.28413	5.70407	5.7323	5.7344	5.6938	5.71956	5.72377	5.70568	5.64383	5.7766	5.81662	5.67581	5.72805	5.80024	5.69578	6.02729	5.84324	5.6531	5.76248	6.05249	5.64703
USP10	5.71815	5.89437	5.66889	5.6711	5.76233	5.78454	5.99545	5.94809	7.0911	6.70363	5.67799	5.8814	5.8319	5.74104	5.86018	5.99226	6.06223	5.73399	5.72782	5.81183	6.01976	5.81297	5.86885	5.97276	5.78042	5.90339	5.73439	6.08788	5.96167	5.87842	5.80014	5.82484	5.9509	6.02625	6.13221	5.9498	5.80247	6.01349	5.86356	5.79066	5.87031	6.36392	5.82627	5.92385	5.72158	5.93477	5.99513	5.70731	5.86478	5.9431	5.6978	5.96566	5.9688	5.84507	5.95336	5.79548	6.06977	5.92547	5.78786	5.82495	5.73102	5.60072	6.00736	6.05845	5.94429	5.95352	5.81482	5.89648	5.94439	5.83183	5.54957	5.97617	5.81416	5.7053	5.78058	5.77934	5.54232	5.70766	6.19045	5.90322	5.69133	5.70926
UTP14A	5.56028	5.60065	5.43607	5.65516	5.54155	5.48654	5.57569	5.66133	5.70041	5.59876	5.60813	5.6011	5.61679	5.62287	5.56434	5.65056	5.57406	5.50559	5.4682	5.52122	5.68302	5.59141	5.57657	5.58667	5.56551	5.58467	5.57371	5.53979	5.59403	5.50858	5.60995	5.5389	5.56698	5.57303	5.64238	5.72005	5.68516	5.66417	5.476	5.50739	5.5793	5.69805	5.55413	5.71548	5.61053	5.61247	5.60425	5.5919	5.59925	5.67981	5.5506	5.63285	5.58471	5.4848	5.59195	5.57315	5.67497	5.66211	5.52589	5.72707	5.52001	5.22754	5.62103	5.64654	5.58919	5.61676	5.53893	5.63938	5.60392	5.47694	5.35219	5.66825	5.54369	5.49445	5.56816	5.57129	5.60106	5.55718	5.48317	5.53284	5.61998	5.47111
UXT	4.882	4.77668	4.70241	4.69722	4.63164	4.55785	4.48745	4.74103	4.79216	4.69022	4.73295	4.53793	4.73363	4.43122	4.63301	4.68263	4.73595	4.79848	4.81866	4.71608	4.7909	4.65006	4.59112	4.61413	4.9989	4.85196	4.5315	4.69747	4.7629	4.62483	4.84657	4.85736	4.65207	4.69179	7.88673	4.54365	4.52921	4.70881	4.7336	4.77845	4.88513	4.81568	4.60866	4.80114	4.66079	4.6722	4.68853	4.48156	4.89628	4.72541	4.8212	5.30906	4.67303	4.81501	4.60925	4.80117	4.71391	4.73466	4.91585	5.02563	4.41172	4.49673	4.84394	4.69928	4.52365	4.76514	4.69296	4.87648	4.64343	4.60598	4.95652	4.58143	4.77044	4.95661	5.01745	5.07923	4.87732	4.54501	4.70665	4.73276	5.09374	4.53827
VAV1	5.77143	5.73728	5.81959	5.88596	5.84429	5.82059	5.81511	5.73123	5.68699	5.86441	5.85733	5.7187	5.67372	5.80148	5.8764	5.67904	5.71862	5.84298	5.98414	5.96703	5.83594	5.9267	6.03541	5.83118	5.93953	5.98134	5.89425	5.72817	5.69159	5.6975	5.78115	5.80603	5.69506	5.67651	5.66292	5.6198	5.91145	5.60699	5.80822	5.72509	5.66761	5.45275	5.96793	5.66223	5.69595	5.642	5.71268	5.77656	5.74384	5.74911	5.80618	5.7674	5.62716	5.92298	5.60857	5.93519	5.68187	5.77684	5.88238	5.68973	5.84823	6.0589	5.61676	5.70804	5.7248	5.54577	5.78075	5.69444	5.69801	5.78529	5.98657	5.83614	5.72263	5.82874	5.61414	5.82536	5.95573	6.10434	5.8208	5.70503	5.38857	5.88517
VAX2	5.5284	5.62998	5.66705	5.48324	5.50967	5.62592	5.76955	5.56788	5.73617	5.64043	5.25212	5.66342	5.21542	5.60541	5.54428	5.56921	5.48648	5.49243	5.4753	5.61793	5.609	5.56176	5.36645	5.60013	5.60522	5.57382	5.90406	5.63646	5.63389	5.55785	5.61079	5.49409	5.61187	5.7226	5.53795	5.67126	5.54226	5.63044	5.57387	5.52476	5.6946	5.72246	5.71634	5.52339	5.74846	5.63351	5.68984	5.66071	5.55987	5.54069	5.3893	5.5148	5.69526	5.57879	5.57138	5.57995	5.54526	5.56988	5.67573	5.77533	5.55126	5.76169	5.57107	5.56879	5.95871	5.66919	5.45524	5.59536	5.67205	5.52986	5.87455	5.62141	5.50618	5.75795	5.67773	5.52112	5.76587	5.51412	5.67096	5.59406	5.58028	5.58427
VCL	4.70674	4.68925	4.82367	4.87695	4.56192	4.70193	4.41123	4.59725	4.66677	4.67762	4.71527	4.77164	4.61217	4.5656	4.48906	4.59964	4.75817	4.78333	4.49682	4.4491	4.54672	4.3814	4.56959	4.46961	4.70505	4.66433	4.77305	4.73527	4.66227	4.68883	4.66154	4.66541	4.47317	4.67364	4.51113	4.84908	4.82954	4.36689	4.48239	4.57259	4.78334	4.35443	4.44569	4.59239	4.55021	4.69947	4.5434	4.60787	4.57602	4.68252	4.81758	4.64719	4.61519	4.65773	4.51415	4.70394	4.61543	4.59013	4.7258	4.76104	4.55328	4.67016	4.58454	4.5433	4.7158	4.55989	4.76487	4.59296	4.57773	4.80888	4.867	4.61719	4.53976	4.72055	4.65924	4.44939	4.75403	4.59009	4.64374	4.74345	4.6365	4.90641
VDR	6.10863	6.10573	6.11072	6.01794	6.01207	6.18521	6.22151	6.13592	6.25433	6.1138	5.97355	6.21895	6.29562	6.08862	6.15562	6.13284	6.20782	6.15304	5.88263	6.02358	6.05107	5.99789	5.87834	6.07959	6.1109	6.01287	6.2593	6.21171	6.2938	6.17754	6.16259	6.06159	6.22243	6.30336	6.23094	6.27804	6.03174	6.26405	6.03508	6.1531	6.13491	6.27968	6.22975	6.04587	6.27054	6.21685	6.37197	6.11947	6.15333	6.08558	6.02268	6.1853	6.21033	6.19292	6.19097	6.06697	6.11276	6.10556	6.11977	6.40418	6.0618	5.94797	6.16803	6.15082	6.40973	6.2569	6.03174	6.15128	6.1604	6.03167	6.17977	6.13818	6.15677	6.2187	6.28753	6.18509	6.24674	5.79146	6.13444	6.2298	6.06405	5.99832
VEGFB	5.34167	5.55284	5.55737	5.34253	5.3792	5.60593	5.7174	5.42836	5.67976	5.54946	5.09128	5.61887	5.06494	5.5175	5.4807	5.58015	5.41738	5.40591	5.35039	5.49146	5.51051	5.50563	5.15113	5.57902	5.48074	5.56326	5.65296	5.49514	5.60853	5.46616	5.47715	5.5009	5.53028	5.62519	7.08729	5.45462	5.38693	5.5327	5.49546	5.50882	5.57026	5.6473	5.67137	5.48951	5.37193	5.58551	5.64153	5.57339	5.42862	5.43075	5.2766	5.78325	5.52252	5.58159	5.55009	5.511	5.52125	5.54052	5.59051	5.67164	5.47166	5.59997	5.53726	5.47932	5.72107	5.56516	5.38255	5.49967	5.54902	5.43211	5.64263	5.5439	5.4467	5.64857	5.5931	5.49639	5.6127	5.50989	5.51897	5.48273	5.47612	5.45794
VEGFD	5.4853	5.44471	5.41554	5.44769	5.40328	5.49029	5.25002	5.34533	5.30974	5.52506	5.47323	5.42395	5.28731	5.27184	5.38327	5.37228	5.31885	5.41856	5.56722	5.46623	5.26847	5.4137	5.41733	5.32271	5.50372	5.40821	5.44862	5.37447	5.38815	5.37269	5.49509	5.52801	5.33513	5.33069	5.7423	5.34362	5.53834	5.28459	5.44108	5.42006	5.38951	5.10764	5.42766	5.36574	5.42233	5.29129	5.21928	5.44069	5.42924	5.36258	5.43479	5.40878	5.29739	5.49272	5.16352	5.49639	5.35061	5.37847	5.42823	5.35005	5.52834	5.64807	5.34633	5.32819	5.32808	5.32131	5.48009	5.38015	5.32308	5.41138	5.59817	5.35774	5.3297	5.49809	5.41016	5.41303	5.51095	5.56336	5.4305	5.28009	5.17305	5.4693
