## Supplementary Data 2 for "T cell and autoantibody profiling for primary immune regulatory disorders" (part 2 of 2)

### Sheet: Sheet1 (continued)
Protein	S_8	S_9	S_11	S_15	S_16	S_17	S_19	S_21	S_22	S_25	S_26	S_27	S_82	S_86	S_88	S_90	S_97	S_98	S_PN1	S_PN2	S_PN3	S_PN4	S_PN5	S_PN6	S_94	S_96	S_39	S_44	S_47	S_85	S_99	S_40	S_29	S_36	S_1	S_43	S_93	S_28	S_92	S_34	S_61	S_62	S_75	S_89	S_72	S_73	S_74	S_68	S_60	S_69	S_65	S_56	S_63	S_80	S_58	S_59	S_64	S_7	S_78	S_83	S_84	S_3	S_4	S_5	S_91	S_79	S_87	S_10	S_77	S_35	S_49	S_66	S_2	S_38	S_37	S_67	S_14	S_57	S_55	S_32	S_70	S_71
VGLL1	5.47387	5.53772	5.43133	5.37338	5.42633	5.46409	5.51927	5.5106	5.49155	5.45659	5.34123	5.45228	5.64037	5.47098	5.45031	5.50632	5.22814	5.3424	5.29073	5.44783	5.58346	5.37143	5.458	5.55396	5.42297	5.43359	5.53174	5.45568	5.47601	5.44191	5.42548	5.40954	5.43944	5.52515	5.44841	5.59467	5.61003	5.55584	5.53728	5.37353	5.42024	5.60929	5.52662	5.45407	5.40701	5.52867	5.47024	5.41798	5.48587	5.36215	5.37371	5.41466	5.44081	5.41213	5.45855	5.51156	5.48854	5.53982	5.40868	5.49598	5.38517	5.70226	5.52568	5.4933	5.53488	5.49478	5.39387	5.48077	5.40907	5.48255	5.41159	5.51684	5.34017	5.51011	5.40975	5.40136	5.42787	5.44013	5.35721	5.42363	5.57798	5.39907
VHL	5.84834	5.85518	5.8485	5.89333	5.81151	5.99253	5.98078	5.813	6.08354	5.87663	5.55533	5.89811	5.9139	5.93463	5.88525	5.88548	5.58023	5.75553	5.88946	6.00584	6.04143	5.9433	5.85435	6.03559	5.82181	5.98022	6.06658	5.8076	5.98245	5.88168	5.85599	5.81304	5.89029	5.93696	5.73335	5.88081	5.92777	5.9026	5.92107	5.7067	5.83495	5.96331	6.04754	5.92978	5.83611	5.77713	5.95642	5.94513	5.89126	5.83355	5.75484	5.79947	5.81809	5.85663	5.90308	5.97141	5.86297	5.8437	6.03729	6.03608	5.84495	6.22734	5.84046	5.83119	5.89205	5.91462	5.75786	5.77633	5.93731	5.82282	5.98593	5.94341	5.83127	5.94019	5.76547	5.73165	5.97983	5.97799	5.9318	5.79037	5.9258	5.81656
VIM	6.33684	6.12055	7.0537	6.35527	6.22057	6.12065	6.15508	6.18528	6.12265	6.16842	6.23784	6.07858	6.03085	6.16928	6.14985	6.22653	6.42788	6.17402	6.12178	6.06639	6.04226	6.0343	5.95168	6.0008	6.42586	6.21168	6.40278	6.25458	6.24277	6.10309	6.24585	6.24542	6.11863	6.14941	9.28073	6.04208	5.95479	6.09147	6.0705	6.19676	6.14669	6.31172	6.13685	6.4836	5.86051	6.24062	6.08786	6.13084	6.4006	6.38922	6.25607	6.87313	6.10732	6.69919	6.09499	6.3279	6.29514	6.37916	6.45804	6.393	6.10848	5.8882	6.23679	6.3311	6.1345	6.06941	6.26852	6.38971	6.09899	6.00779	6.12812	6.11489	6.13918	6.49254	6.62677	6.40996	6.21733	5.96808	6.10578	6.37546	6.6373	6.06577
VPS45	5.61629	5.7508	5.67795	5.809	5.76087	5.5166	5.73947	5.75641	5.48441	5.67347	5.82549	5.65163	5.52562	5.80927	5.59453	5.65936	5.74886	5.73331	5.74932	5.64671	5.63172	5.66081	5.62989	5.60513	5.63473	5.70278	5.83311	5.76261	5.61256	5.59469	5.65203	5.63224	5.68171	5.61528	5.59759	5.53783	5.66338	5.6784	5.48203	5.66654	5.75356	5.68421	5.66465	5.75845	5.75935	5.65834	5.63991	5.61511	5.61676	5.71703	5.74553	5.76428	5.66721	5.63984	5.68256	5.77491	5.72611	5.6396	5.65448	5.59045	5.80984	5.24314	5.6275	5.61024	5.67365	5.6775	5.68908	5.63996	5.65401	5.53961	5.58624	5.68776	5.70903	5.59057	5.60637	5.66969	5.87917	5.74177	5.64476	5.62644	5.74168	5.62875
VPS4A	5.79754	5.75757	5.99054	5.99335	5.90382	5.76649	5.8526	5.91916	5.84434	5.85332	6.06101	5.84049	5.74245	5.78264	5.87564	5.83145	6.015	5.92382	5.86144	5.85328	5.74066	5.77538	5.88454	5.75178	5.97543	5.90773	6.04723	5.91713	5.8023	5.81691	5.93925	5.96967	5.85346	5.76244	6.06504	5.94841	5.81303	5.78984	5.83317	5.98022	5.85562	5.80227	5.83279	5.86082	5.9906	5.8438	5.77482	5.91101	5.93701	5.84971	5.88048	5.91286	5.85438	5.92709	5.78468	5.90245	5.81581	5.79403	5.93136	5.87387	5.90717	5.60837	5.86768	5.82993	5.92157	5.80149	5.91941	5.90032	5.79235	5.79327	5.98153	5.73308	5.83074	5.79827	5.82993	5.79384	6.12603	5.84052	5.82431	5.80927	5.9018	5.84526
VPS54	5.91993	6.03128	5.87952	5.96936	5.82615	5.88069	6.04992	5.89553	6.01325	6.0021	5.75616	6.02026	6.1491	5.87099	5.94405	5.91745	6.00467	5.78959	5.64864	5.87834	5.87932	5.75192	5.80717	5.97535	5.89128	5.89524	5.87502	5.9397	6.04874	5.9487	5.95268	5.86037	6.00738	6.06946	6.13741	6.02433	5.92629	5.99603	5.75503	5.91159	5.96968	6.01005	5.95266	6.04773	5.88888	6.03934	6.10987	5.99309	5.87693	5.9083	5.76038	5.95391	5.9277	5.89662	5.9376	5.88391	5.95537	5.96477	5.95475	6.20801	5.73574	5.67221	5.95603	5.86782	6.28538	6.01137	5.84878	5.95766	6.09073	5.78227	5.86634	5.97007	5.95419	5.8534	6.04972	5.90691	6.0314	5.74658	5.96717	5.98648	6.06327	6.00315
VPS72	5.47178	5.51785	5.4001	5.43185	5.40881	5.46969	5.60179	5.54138	5.50089	5.45598	5.36138	5.44758	5.58949	5.4989	5.51242	5.48345	5.41256	5.50824	5.38143	5.45832	5.55858	5.47012	5.45269	5.51467	5.31956	5.32665	5.54537	5.40134	5.44033	5.43184	5.42879	5.45864	5.46361	5.49117	5.41216	5.48453	5.49877	5.50773	5.52298	5.49075	5.49522	5.60402	5.4699	5.40255	5.42668	5.46163	5.45824	5.49791	5.46833	5.46754	5.47009	5.44455	5.50028	5.32752	5.4027	5.42906	5.5404	5.44718	5.43148	5.49721	5.43218	5.66222	5.5204	5.5556	5.42432	5.50567	5.4896	5.51747	5.41654	5.5928	5.38826	5.52916	5.43167	5.5272	5.40505	5.39973	5.20045	5.5331	5.40489	5.53066	5.52454	5.42692
VRK3	5.68737	5.7742	5.8932	5.75303	5.88196	5.73593	5.67413	5.66607	5.6594	5.78761	5.85355	5.76838	5.68452	5.70783	5.59217	5.75741	6.01145	5.86262	5.75418	5.78029	5.65962	5.61242	5.75261	5.56877	5.88939	5.75995	5.84928	5.88024	5.62777	5.75809	5.718	5.94256	5.8077	5.7584	5.79469	5.76652	5.65915	5.71577	5.66607	5.78019	5.77833	5.7304	5.63626	5.80728	5.71667	5.79312	5.74896	5.81686	5.81232	5.64505	5.74514	5.76626	5.69325	5.89423	5.78011	5.84599	5.82718	5.70625	5.85774	5.78529	5.78419	5.40698	5.67993	5.78325	5.80706	5.66017	5.90401	5.8631	5.69964	5.6017	5.88621	5.70014	5.76454	5.61374	5.71048	5.68965	5.99926	5.86401	5.89106	5.55819	5.71639	5.79682
WAS	5.63165	5.51078	5.65239	5.71333	5.36105	5.58069	5.50321	5.53665	5.51064	5.64068	5.75303	5.54167	5.53195	5.5855	5.68383	5.54484	5.50331	5.65978	5.90018	5.86892	5.67016	5.81718	5.82201	5.76218	5.83247	5.83472	5.60485	5.50228	5.5038	5.57526	5.5893	5.74356	5.52158	5.53032	5.46678	5.3764	5.68269	5.43534	5.65841	5.72454	5.47877	5.16727	5.73159	5.45321	5.56263	5.44117	5.52607	5.63679	5.55964	5.49499	5.61875	5.60648	5.59471	5.74121	5.652	5.73621	5.46647	5.53581	5.69082	5.57133	5.70949	5.79789	5.51428	5.53163	5.63658	5.41523	5.59787	5.55198	5.48878	5.61685	5.73475	5.60081	5.59508	5.60106	5.44647	5.61509	5.83553	5.92517	5.67708	5.5954	5.23919	5.72008
WDR45B	5.78536	5.90471	5.88755	5.94672	5.84041	5.78207	5.90563	5.91078	5.73651	5.83288	5.969	5.86053	5.69988	5.98291	5.77253	5.81519	5.84648	5.88864	5.83199	5.89598	5.7973	5.7944	5.84316	5.86134	5.90367	5.83468	5.76449	5.86714	5.81623	5.88179	5.82905	5.89154	5.86013	5.81994	6.1075	5.87296	5.8702	5.871	5.78323	5.94725	5.88174	5.60898	5.88643	5.90095	5.9416	5.79204	5.80069	5.86008	5.84308	5.81379	5.82512	5.85598	5.81727	5.88361	5.78356	5.84882	5.84589	5.82708	5.90357	5.85447	5.88782	5.47334	5.77948	5.8782	5.78376	5.81487	5.85518	5.82518	5.87571	5.70224	5.8566	5.83401	5.80517	5.74708	5.80764	5.86474	6.02279	5.91686	5.87925	5.78979	5.81299	5.86637
WDR46	5.40509	5.51502	5.53962	5.49106	5.50882	5.31586	5.4415	5.4925	5.2651	5.3913	5.42597	5.4245	5.37457	5.62733	5.36923	5.41654	5.48637	5.51562	5.45585	5.38787	5.4217	5.43044	5.3585	5.32848	5.45824	5.46554	5.56139	5.55934	5.44764	5.58452	5.54365	5.48106	5.44275	5.46218	5.41768	5.52445	5.5628	5.43778	5.32459	5.53541	5.52742	5.54138	5.40317	5.47727	5.74738	5.47074	5.39638	5.50403	5.51137	5.48244	5.46863	5.25963	5.60229	5.46218	5.46506	5.50558	5.51105	5.39344	5.46316	5.25222	5.54885	5.06701	5.43609	5.40412	5.44516	5.4763	5.47411	5.45817	5.50538	5.33965	5.57654	5.52402	5.53525	5.52574	5.55786	5.42491	5.55037	5.52713	5.38385	5.44342	5.54087	5.40952
WISP3	5.57658	5.46591	5.40484	5.3037	5.45371	5.45263	5.25735	5.5551	5.73677	5.51242	5.72615	5.55655	5.43419	5.42387	5.38861	5.47688	5.57859	5.4377	5.41041	5.34607	5.35368	5.44766	5.34701	5.35494	5.37576	5.44644	5.34041	5.38151	5.61137	5.52085	5.29565	5.25711	5.40189	5.44227	5.8869	5.43686	5.51237	5.51024	5.76491	5.40261	5.45583	5.49663	5.33337	5.41663	5.55414	5.45563	5.46142	5.44245	5.45778	5.48315	5.57312	5.65851	5.55939	5.46054	5.46571	5.39096	5.47425	5.50526	5.30706	5.18276	5.41813	5.79089	5.46923	5.43186	5.29212	5.46264	5.53523	5.41274	5.50236	5.58662	5.43641	5.4986	5.53285	5.55914	5.39836	5.60855	4.73821	5.37667	5.39657	5.55432	5.46521	5.35629
WT1	6.08976	5.98726	6.13361	6.15993	6.16347	6.01847	6.0469	5.977	5.89805	6.01927	6.10445	6.02167	5.97351	6.108	6.10513	5.99181	6.04082	6.10838	6.1603	6.1412	6.07208	6.12201	6.17269	6.16122	6.0356	6.17085	6.18713	5.95276	5.94648	6.03988	6.11828	6.13179	6.01356	5.98356	5.94694	5.83764	6.00068	5.92721	6.22757	6.00637	6.04913	6.00741	6.12165	6.11394	6.11814	5.85566	5.97114	6.16865	6.10997	6.08586	6.05912	6.14485	6.06745	6.12765	6.20692	6.12896	6.02833	6.14369	6.11326	5.89603	6.20285	6.5457	5.9385	6.07878	5.87897	5.93556	6.03582	6.01768	6.00308	6.09066	6.14277	6.06377	5.95489	6.17548	5.94712	5.96791	6.13801	6.25068	6.04469	5.98066	5.82307	6.15788
WWOX	5.76195	5.7011	5.81247	5.83121	5.85364	5.74091	5.8285	5.79127	5.56465	5.82178	5.75328	5.76501	5.74207	5.88169	5.87946	5.78209	5.66285	5.84887	6.09109	5.97889	5.93797	5.97143	5.98343	5.99314	5.62779	5.93357	6.07286	5.72302	5.67861	5.75616	5.788	5.73012	5.73793	5.75877	5.54895	5.55107	5.79886	5.68783	5.87804	5.76379	5.74122	5.76699	5.90046	5.77686	5.80378	5.64742	5.85798	5.89997	5.72377	5.80845	5.77037	5.77315	5.79834	5.85559	5.89404	5.82065	5.69859	5.76661	5.86559	5.50684	5.93246	6.13489	5.69944	5.74813	5.75168	5.66731	5.80692	5.75238	5.70059	5.91466	5.94597	5.75395	5.77429	5.81224	5.67301	5.79769	5.78898	6.10079	5.86485	5.68078	5.83914	5.7914
WWTR1	5.68716	5.67699	5.67576	5.58486	5.63398	5.49764	5.71216	5.73666	5.69188	5.73555	5.64577	5.88097	5.53439	5.71615	5.72264	5.75932	5.65095	5.67457	5.80971	5.82619	5.79788	5.77628	5.70966	5.76915	5.657	5.70181	5.77723	5.71402	5.62091	5.64764	5.76573	5.64698	5.69138	5.71342	5.51436	5.66541	5.55133	5.69204	5.6181	5.63518	5.58563	5.64135	5.78683	5.82748	5.58947	5.70759	5.77655	5.77932	5.66466	5.81524	5.70963	5.71944	5.73253	5.67677	5.68733	5.62085	5.72642	5.6922	5.71501	5.66792	5.69083	5.48734	5.71624	5.78959	5.55528	5.69362	5.64537	5.78476	5.6058	5.70215	5.65485	5.64611	5.67795	5.65097	5.67573	5.73215	5.26896	5.78332	5.96496	5.70314	5.88202	5.57866
XAGE1A	5.80303	5.74082	5.65422	5.63278	5.76771	5.84681	5.52369	5.72883	5.52739	5.55248	5.7503	5.66479	5.54669	5.7393	5.74326	5.69152	5.70651	5.70608	5.7202	5.55587	5.67816	5.62865	5.7074	5.5885	5.64411	5.73471	5.68825	5.65459	5.68514	5.76051	5.60106	5.67725	5.66327	5.71128	7.41425	5.59119	5.70281	5.71192	5.91744	5.80659	5.70859	5.69307	5.58335	5.68575	5.65221	5.65088	5.80147	5.80384	5.64529	5.74233	5.69737	5.88151	5.62337	5.69537	5.77783	5.66623	5.72672	5.70004	5.66854	5.52293	5.78072	6.08177	5.8291	5.67021	5.53893	5.71812	5.74452	5.65084	5.69	5.82927	5.65611	5.64453	5.74637	5.98528	5.79625	5.87844	5.28637	5.63672	5.59091	5.77034	5.87785	5.7099
XAGE2	5.44686	5.34243	5.1666	5.25699	5.28054	5.44358	5.17908	5.3012	5.20252	5.15453	5.50662	5.29631	5.26421	5.43911	5.29781	5.24192	5.25589	5.31597	5.30622	5.13137	5.23129	5.26674	5.2855	5.33635	5.28004	5.29083	5.09421	5.26203	5.40875	5.37409	5.20091	5.33009	5.28765	5.33245	5.30509	5.26817	5.42475	5.36979	5.6025	5.42098	5.39719	5.38483	5.08525	5.12106	5.40648	5.2415	5.35751	5.06235	5.23948	5.31246	5.37126	5.34988	5.32471	5.1416	5.42523	5.24395	5.39623	5.30113	5.24917	5.12167	5.39088	5.68806	5.36907	5.25838	5.27419	5.38352	5.297	5.24143	5.25418	5.45058	5.19482	5.30603	5.36822	5.4176	5.43898	5.47988	5.00003	5.14321	5.10369	5.35468	5.4777	5.33615
XAGE4	5.73471	5.70249	5.54194	5.51522	5.63639	5.83412	5.69446	5.7099	5.80182	5.69031	5.68831	5.68891	5.81323	5.51446	5.72652	5.78301	5.76833	5.76538	5.5704	5.60241	5.63164	5.64524	5.65716	5.6556	5.60396	5.55926	6.38003	5.59668	5.82638	5.64935	5.70067	5.58867	5.73683	5.74597	7.40467	5.708	5.63664	5.77191	5.96262	5.71143	6.73837	7.29734	5.62665	5.59039	5.62338	5.77231	5.78962	5.5662	5.74597	5.64909	5.81213	5.64846	5.76279	5.60989	5.62341	5.56827	5.70143	5.7153	5.58669	5.81658	5.47384	6.19118	5.81247	5.73346	5.41999	5.78209	5.66611	5.54526	5.79385	5.89765	5.52498	5.68591	5.7956	5.87079	5.71828	5.80833	5.41664	5.32104	5.55856	5.73633	5.58227	5.81478
XBP1	5.59945	5.5332	5.58149	5.48986	5.55213	5.54167	5.47341	5.54098	5.44407	5.59125	5.56743	5.6057	5.57563	5.61822	5.65794	5.62753	5.51307	5.54734	5.54136	5.56025	5.53617	5.55244	5.65238	5.54462	5.40311	5.55137	5.79828	5.58262	5.47981	5.51469	5.61945	5.53925	5.53575	5.52237	5.36431	5.47851	5.54487	5.55083	5.57357	5.45527	5.47668	5.53787	5.56143	5.62319	5.49896	5.5973	5.6101	5.6521	5.55536	5.65914	5.64022	5.5863	5.64745	5.58919	5.50683	5.49593	5.50553	5.60243	5.52187	5.56452	5.53107	5.77624	5.59508	5.66004	5.45554	5.52293	5.5307	5.5739	5.47542	5.64578	5.62126	5.53864	5.54594	5.60903	5.57426	5.52947	5.11605	5.59955	5.62756	5.61036	5.70123	5.50773
XIAP	6.10274	6.06564	5.92742	5.9415	5.95666	5.92113	5.86774	6.05084	6.14483	6.02228	6.10067	5.95168	6.00578	5.98664	6.02785	6.05494	5.98401	5.9902	6.02777	5.976	6.04571	6.03509	6.02499	6.04431	5.94744	5.97047	5.94225	6.01198	5.96499	5.97965	5.97556	5.90808	5.97005	5.95864	5.86553	5.9569	5.97337	6.04607	5.96227	5.94769	5.98957	5.93198	6.00845	6.01149	6.02302	5.99533	6.05588	5.96935	5.9953	6.03894	6.07074	6.03292	5.93116	5.93325	5.91595	5.90059	6.05622	6.03633	5.87647	6.15261	6.00792	5.7245	6.05587	5.9896	5.92463	6.07699	5.97242	6.08859	5.96899	5.97612	5.82304	5.96742	6.02633	5.97622	6.03243	6.11013	5.76054	6.05826	6.00568	6.01608	6.02079	5.95138
XYLB	5.36535	5.26668	5.50754	5.43842	5.44582	5.23103	5.32396	5.28628	5.32532	5.40749	5.54612	5.24146	5.35396	5.1789	5.27341	5.40818	5.48514	5.44941	5.1869	5.21583	5.18562	5.16595	5.2952	5.17299	5.35974	5.35629	5.1281	5.40074	5.16979	5.33926	5.36016	5.54298	5.25056	5.31651	5.60212	5.39469	5.48045	5.33414	5.29385	5.49306	5.43958	5.26363	5.25328	5.44444	5.42277	5.33038	5.23538	5.19666	5.42851	5.36675	5.39786	5.39162	5.41668	5.38823	5.37252	5.42926	5.33936	5.40174	5.34482	5.40048	5.32621	4.97052	5.30909	5.31761	5.37607	5.28151	5.44871	5.40443	5.20925	5.3444	5.38637	5.29463	5.42238	5.23844	5.37166	5.43843	5.81194	5.25154	5.40778	5.44463	5.48966	5.43517
YARS	5.34823	5.47023	5.37394	5.43484	5.35847	5.26219	5.34426	5.46329	5.38506	5.32273	5.47239	5.37722	5.53466	5.43974	5.41067	5.49884	5.43962	5.41773	5.30852	5.3372	5.365	5.35077	5.25095	5.24596	5.39515	5.24437	5.32695	5.38793	5.35291	5.40302	5.32277	5.29689	5.42965	5.41164	5.34992	5.43832	5.42165	5.51063	5.32992	5.43671	5.38244	5.65419	5.38431	5.446	5.38908	5.42742	5.46934	5.43707	5.34808	5.47532	5.37112	5.42247	5.52156	5.31734	5.31399	5.29938	5.48143	5.40526	5.29533	5.53011	5.38182	5.0644	5.4415	5.43472	5.43326	5.5169	5.40403	5.47134	5.45987	5.3915	5.17019	5.44948	5.40334	5.31344	5.38994	5.51614	5.07254	5.31296	5.40481	5.35962	5.48465	5.45412
YEATS4	5.44451	5.49186	5.49088	5.52151	5.44889	5.48928	5.54947	5.5019	5.51366	5.5508	5.55582	5.51012	5.4878	5.55755	5.58323	5.53358	5.46202	5.49938	5.50907	5.44589	5.43869	5.47386	5.48713	5.52977	5.40088	5.50709	5.75586	5.52603	5.42289	5.47565	5.68874	5.32754	5.42289	5.45176	5.38239	5.41731	5.50068	5.41027	5.48902	5.3854	5.37377	5.40017	5.53477	5.66053	5.34461	5.42153	5.42547	5.43491	5.49786	5.57699	5.67927	5.4577	5.50133	5.48779	5.44094	5.433	5.43424	5.52948	5.48814	5.22143	5.52466	5.71558	5.49743	5.5772	5.3782	5.31843	5.48152	5.50829	5.3916	5.62984	5.57764	5.41557	5.4087	5.48743	5.49574	5.52077	4.99767	5.48398	5.40498	5.6099	5.68147	5.4604
YTHDF2	5.54601	5.65963	5.55989	5.76656	5.55619	5.4295	5.74585	5.65133	5.65883	5.63132	5.58732	5.57166	5.80327	5.6127	5.65838	5.63742	5.75232	5.61735	5.56222	5.60766	5.66108	5.64039	5.53174	5.50784	5.63953	5.54319	5.62106	5.58745	5.52169	5.51898	5.6234	5.49238	5.54135	5.54002	5.63585	5.77584	5.71671	5.60591	5.47211	5.55017	5.52557	5.6161	5.64987	5.71136	5.62866	5.60787	5.59828	5.67559	5.58992	5.70075	5.60868	5.66556	5.62281	5.64663	5.54498	5.61447	5.6545	5.57086	5.48798	5.7559	5.52411	5.22198	5.57354	5.70434	5.54343	5.64943	5.72509	5.62206	5.52981	5.48777	5.53718	5.66558	5.51534	5.53489	5.5767	5.56141	5.39185	5.69892	5.6306	5.51124	5.74015	5.64042
YWHAE	5.58546	5.7212	5.67084	5.59505	5.50656	5.53875	5.47884	5.6495	5.56992	5.65384	5.70972	5.62208	5.50062	5.74596	5.53451	5.5378	5.67504	5.63808	5.61572	5.64187	5.55071	5.58806	5.60647	5.661	5.67559	5.60418	5.47466	5.60468	5.53897	5.60427	5.6313	5.68907	5.62113	5.52189	5.53825	5.6263	5.50842	5.59046	5.44697	5.65747	5.61369	5.33052	5.64779	5.71274	5.59184	5.54268	5.51125	5.56072	5.60087	5.55614	5.58415	5.63785	5.53726	5.62889	5.61236	5.60825	5.59159	5.58813	5.64119	5.45353	5.68145	5.12753	5.55874	5.50231	5.5681	5.59729	5.6027	5.61708	5.63	5.45733	5.47373	5.57472	5.61804	5.5177	5.49542	5.65199	5.74788	5.70402	5.6481	5.53431	5.45879	5.60557
YWHAG	5.98595	5.90162	5.97529	5.98088	5.93187	5.94937	5.81646	6.05228	5.86953	5.97072	5.99469	5.92397	5.81497	5.88643	5.94058	5.9048	5.84857	5.9894	6.09469	6.01082	5.9582	6.00482	6.10641	5.9855	5.99463	5.96656	5.96633	5.95558	5.95003	5.99202	5.97946	5.95974	5.87783	5.90793	6.20801	5.90718	5.97627	5.94636	5.90893	5.98785	5.99607	5.77183	5.96889	5.91696	6.11101	5.77714	5.83039	6.00689	6.03366	5.92939	6.02874	5.87219	5.93805	5.98791	5.86161	5.98325	5.86185	5.93908	5.94254	5.97253	6.02645	5.69095	5.93987	5.87071	5.93686	5.89909	5.96789	5.98902	5.90351	5.868	5.94476	5.92107	5.95395	5.87743	5.98953	6.01662	6.19924	5.9889	5.99221	5.86597	5.91392	5.94222
ZAP70	6.1229	6.05636	6.0785	6.22151	6.03722	6.00095	5.98413	5.98567	5.90798	6.17514	6.12448	6.01718	5.71434	5.96664	6.09767	6.09504	6.09505	6.09541	6.29418	6.21456	6.14209	6.19322	6.23956	6.26199	6.10498	6.26841	6.15895	5.92812	5.93304	6.07195	6.01705	6.14987	5.94892	6.07025	6.005	6.06338	6.26497	5.87845	6.23714	6.028	6.00404	5.79252	6.08749	6.04367	6.07963	5.8944	5.93673	6.09814	6.04599	6.04082	6.11172	6.07056	5.9761	6.15016	6.06254	6.25787	6.04131	6.06059	6.0663	5.97512	6.11262	6.32078	5.94226	6.10468	5.93965	5.87269	6.12546	5.97522	5.9174	6.08006	6.16762	6.11854	6.0183	6.07619	5.76358	6.10182	6.1775	6.31481	6.04912	5.97152	5.86579	6.30336
ZBTB16	5.37607	5.21718	5.24018	5.28461	6.06075	5.29159	5.05497	5.40322	5.95887	5.26224	5.39565	5.32514	5.1366	5.08448	7.92624	5.27852	5.21003	5.34065	5.41289	5.29757	5.242	5.34425	5.40008	5.36228	5.41336	5.28547	5.1842	5.32795	5.30525	5.32088	5.56088	5.37821	5.32642	5.24034	5.6345	5.24577	5.33359	5.23078	5.12361	5.40393	5.24481	4.70322	5.31748	5.52315	5.40776	5.2485	5.24073	5.42738	5.73071	5.33077	5.28684	5.35501	5.19784	5.27055	4.76574	5.23174	5.08193	5.16593	5.26657	5.21598	5.30186	5.05899	5.18419	5.24573	5.28043	5.30212	5.29025	5.22828	5.3279	5.19083	5.30493	5.25195	5.28982	5.21073	5.26908	5.51709	5.71761	5.22371	5.55752	5.16537	4.96632	5.18332
ZBTB25	5.4838	5.54797	5.64121	5.53656	5.66607	5.56876	5.61501	5.58661	5.49124	5.6451	5.76462	5.5172	5.44812	5.75808	5.63357	5.6841	5.57085	5.57451	5.68379	5.66822	5.67327	5.65944	5.62075	5.61743	5.62364	5.66648	5.85435	5.59342	5.55142	5.5743	5.80872	5.52826	5.58383	5.59188	6.82295	5.392	5.58003	5.52122	5.6642	5.44372	5.60249	5.45418	5.68986	5.92543	5.53282	5.61322	5.60841	5.62405	5.55228	5.6645	5.69691	5.80295	5.59098	5.70269	5.72886	5.69101	5.6762	5.55463	5.7024	5.51194	5.68012	5.87884	5.66137	5.69276	5.57163	5.51778	5.62383	5.66056	5.54164	5.68574	5.74521	5.58035	5.58487	5.69584	5.62632	5.62158	5.14996	5.75281	5.67706	5.66697	5.8042	5.48312
ZBTB32	5.27176	5.33583	5.20523	5.35513	5.12452	5.29314	5.36382	5.20611	5.39032	5.19384	4.96773	5.37906	5.52089	5.19584	5.2523	5.31591	5.07324	5.19807	5.07645	5.15049	5.22925	5.15348	5.00623	5.39029	5.15969	5.19064	5.35825	5.2505	5.36844	5.29081	5.30726	5.04981	5.28937	5.43765	5.33843	5.38869	5.3636	5.35423	5.17213	5.1854	5.29839	5.37367	5.25669	5.29328	5.2411	5.28297	5.37653	5.23021	5.3067	5.17755	5.10756	5.2076	5.19194	5.18122	5.23109	5.22924	5.37989	5.19732	5.3595	5.31952	5.28177	5.49235	5.31036	5.26085	5.58331	5.27145	5.11035	5.29483	5.26858	5.153	5.24529	5.28668	5.19337	5.37852	5.3922	5.18709	5.40496	5.13213	5.20684	5.30574	5.60809	5.24066
ZBTB7B	5.69724	5.78203	5.75319	5.59173	5.71455	5.69502	5.79527	5.77278	5.78103	5.8749	5.87311	5.74327	5.62361	5.85672	5.82327	5.8419	5.68991	5.85165	5.84502	5.82079	5.8652	5.83911	5.80472	5.86555	5.7679	5.73253	5.91526	5.83165	5.7158	5.75294	5.81711	5.69975	5.78221	5.72451	5.51344	5.77687	5.71222	5.78123	5.65524	5.69702	5.71166	5.62878	5.84186	5.75197	5.76269	5.82842	5.77202	5.87232	5.71378	5.91653	5.85936	5.78648	5.85857	5.76256	5.79163	5.67317	5.79482	5.76685	5.76852	5.48552	5.80622	5.59748	5.77114	5.87698	5.73029	5.79243	5.72595	5.84252	5.72729	5.81015	5.7818	5.73405	5.81806	5.77331	5.7705	5.77317	5.32556	5.85671	5.80347	5.82917	5.95026	5.61457
ZC4H2	5.67153	5.84734	5.91416	5.6509	5.74297	5.87856	6.54555	5.71947	5.85389	5.77871	5.34535	6.0913	5.87078	5.84064	5.74988	5.83492	5.91746	6.02644	5.62608	5.82198	5.84975	5.69962	5.58915	5.89668	5.73134	5.78718	5.75967	5.87172	5.86894	6.67514	6.00197	5.75871	5.89478	6.00279	6.68358	5.99459	5.73582	5.8746	5.79191	5.75879	5.81066	6.04403	5.92683	6.0193	5.71896	5.97373	6.00138	6.1112	5.71224	5.79249	5.50184	5.86535	5.82364	5.84104	5.83894	5.77784	5.92663	6.01518	5.90839	5.87498	5.65956	5.57974	5.80123	5.76652	6.1357	5.84869	5.73037	5.90434	5.96207	5.58961	5.77767	5.78562	5.77825	5.78725	5.88237	5.69683	5.93424	5.68286	6.04779	5.84661	5.58782	5.67641
ZFP36L1	5.41823	5.37504	5.40984	5.55008	5.35029	5.41537	5.45345	5.48032	5.45077	5.38312	5.20167	5.40514	5.48257	5.43191	5.3341	5.45592	5.26538	5.30254	5.23546	5.362	5.48374	5.33074	5.38039	5.54402	5.36126	5.40013	5.53064	5.38254	5.50752	5.47315	5.46587	5.24429	5.31785	5.35291	5.87998	5.48728	5.47633	5.31836	5.3807	5.33467	5.36157	5.54427	5.41075	5.59806	5.31185	5.41973	5.35932	5.34591	5.41544	5.39072	5.34545	5.37215	5.35026	5.35711	5.38087	5.47231	5.46335	5.51284	5.38122	5.49513	5.35085	5.67364	5.44585	5.46086	5.28718	5.44159	5.37926	5.37214	5.39288	5.41449	5.40412	5.45864	5.26963	5.40536	5.36466	5.31866	5.41431	5.24132	5.25815	5.3757	5.79629	5.40633
ZHX2	5.82339	5.706	5.66154	5.57331	5.70743	5.71696	5.89455	5.81312	5.953	5.83835	5.46294	6.1253	5.87265	5.78308	5.83711	5.77035	5.83414	5.74912	5.71893	5.74911	5.82226	5.93778	5.77085	5.89041	5.58096	5.71716	5.72031	5.77991	5.83879	5.71937	6.20849	5.56915	5.80145	5.82956	6.04943	5.99804	5.7201	5.87083	5.55039	5.86769	5.75818	5.97597	5.81799	7.16634	5.94066	5.81779	5.83706	5.59316	5.72156	5.87248	5.78654	5.64072	5.86722	5.66563	5.79448	5.71794	5.81566	5.86616	5.6776	5.94077	5.6098	5.46727	5.74598	5.74725	5.94676	5.82754	5.74309	5.70702	5.79565	5.68442	5.65271	5.83114	5.76682	5.76241	5.87756	5.77989	6.00308	5.55246	5.73606	5.81248	5.75251	5.53335
ZKSCAN1	5.61585	5.54533	5.5668	5.73206	5.48434	5.49045	5.50999	5.71295	5.5461	5.62854	5.91222	5.45382	5.54684	5.50053	5.4968	5.43117	5.85037	5.70239	5.58636	5.47872	5.49398	5.47478	5.49931	5.38703	5.65447	5.58278	5.45237	5.54781	5.6653	5.52087	5.63634	5.59881	5.58282	5.49553	6.12102	5.47001	5.46074	5.57507	5.39243	5.66721	5.66766	5.39145	5.33492	5.73048	5.73388	5.42779	5.46105	5.53404	5.6896	5.55128	5.48461	5.69413	5.599	5.73649	5.30692	5.63738	5.45436	5.53902	5.49364	5.59582	5.59047	5.21767	5.595	5.39312	5.4605	5.48777	5.55038	5.49492	5.59301	5.52814	5.61845	5.43358	5.62298	5.5085	5.56996	5.63701	5.71178	5.32861	5.55305	5.50246	5.62859	5.68058
ZKSCAN3	5.62865	5.64993	5.87989	5.51952	5.83722	5.66975	5.63217	5.58021	5.65455	5.69143	5.67789	5.88278	5.60217	5.67913	5.91438	5.74905	5.87493	5.80877	5.87184	5.88254	5.81001	5.717	5.91612	5.65892	5.79194	5.78687	6.07407	5.95877	5.57961	5.74002	5.7094	5.91591	5.7192	5.68361	5.6007	5.64796	5.43324	5.60163	5.66072	5.68807	5.77037	5.7332	5.65647	5.76307	5.70572	5.82286	5.60129	5.857	5.74214	5.5805	5.63366	5.67368	5.6699	5.87765	5.72548	5.79708	5.71019	5.68312	5.83974	5.89295	5.72298	5.46811	5.60996	5.78042	5.70417	5.6143	5.73017	5.78004	5.64216	5.57131	6.04499	5.65649	5.67631	5.72124	5.70546	5.55333	5.98991	5.96693	5.88164	5.45666	5.55879	5.63842
ZKSCAN4	5.66368	5.46568	5.77539	5.66016	5.55284	5.48139	5.44255	5.64478	5.5794	5.54675	5.68391	5.49217	5.47792	5.63165	5.55037	5.52899	5.64952	5.60856	5.65464	5.61835	5.5278	5.58086	5.57579	5.36299	5.69947	5.68831	5.73715	5.64815	5.57393	5.60337	5.66282	5.63535	5.56837	5.58067	5.62028	5.4906	5.57856	5.58525	5.43442	5.66121	5.70092	5.56064	5.55689	5.54461	6.0037	5.51483	5.46619	5.69541	5.72217	5.58268	5.59634	5.63781	5.71498	5.66756	5.42869	5.67439	5.49798	5.57879	5.61703	5.56753	5.666	5.2034	5.54288	5.45421	5.46645	5.50682	5.63601	5.60248	5.56095	5.48432	5.8852	5.6368	5.57384	5.6925	5.68136	5.63911	6.02658	5.56278	5.66865	5.58238	5.61003	5.6234
ZKSCAN5	5.48269	5.69283	5.53402	5.48414	5.447	5.6106	5.6488	5.54796	5.68303	5.49234	5.28896	5.62379	5.79595	5.53614	5.57901	5.57992	5.58766	5.36675	5.3853	5.53094	5.58209	5.50856	5.42737	5.62035	5.55746	5.51263	5.63946	5.55374	5.72635	5.53659	5.58071	5.45146	5.54764	5.67102	5.57945	5.65497	5.54889	5.67943	5.55447	5.52164	5.61628	5.61369	5.61457	5.63235	5.47511	5.52379	5.72919	5.60217	5.54103	5.49084	5.45725	5.60653	5.57044	5.47382	5.55248	5.53229	5.61404	5.53542	5.56943	5.6898	5.51106	5.72175	5.63728	5.54309	5.80044	5.65592	5.47864	5.58817	5.59942	5.53546	5.51912	5.63315	5.53639	5.62483	5.60581	5.50782	5.73136	5.46898	5.60958	5.63673	5.59124	5.63986
ZMAT2	5.96148	5.87054	5.76782	5.89328	5.79247	5.77728	5.88565	5.99816	6.04127	5.85956	5.90195	5.88705	5.89313	5.87922	5.90792	5.95477	5.95642	5.90587	5.86299	5.88174	5.95106	5.957	5.87599	5.87009	5.8103	5.85759	5.88862	5.88291	5.832	5.84336	5.8642	5.79034	5.81915	5.83048	5.86951	5.84677	5.87922	5.92664	5.76235	5.917	5.88071	6.06397	5.84476	5.9611	5.99423	5.91089	5.90457	5.82689	5.94796	5.92797	5.99839	5.82706	5.88757	5.77688	5.83068	5.80401	5.93743	5.96099	5.74862	6.14264	5.85969	5.63005	5.93146	5.94776	5.80741	5.92977	5.87384	5.78195	5.88681	5.88825	5.75404	5.90267	5.86043	5.85091	5.88959	5.83344	5.74513	5.86175	6.16165	5.91487	5.8868	5.78931
ZMAT3	4.98581	5.20105	5.27191	5.10788	5.00757	5.20709	5.30352	5.09128	5.42357	5.30947	4.9037	5.25718	5.40554	5.09963	5.13195	5.1439	5.2813	5.09562	4.83122	4.95667	5.10725	5.01637	4.90369	5.19515	5.11914	5.2675	5.1198	5.22003	5.25597	5.18815	5.21325	5.18892	5.16402	5.38237	5.2525	5.12517	5.17461	5.29733	5.0853	5.16994	5.12417	5.30957	5.37529	5.24474	4.93827	5.19101	5.23372	5.29842	5.20176	5.15156	5.06442	5.09722	5.16194	5.20656	5.20921	5.16809	5.11855	5.30754	5.31318	5.35946	5.10122	5.12706	5.22561	5.04027	5.46267	5.2401	5.07885	5.12497	5.19843	5.03332	5.30832	5.22835	5.16754	5.16855	5.26416	5.04648	4.99835	4.96858	5.28987	5.17838	5.21271	5.13751
ZMYM2	5.78478	5.89447	5.82625	5.85024	5.88699	5.97586	6.02759	5.83578	6.03803	5.93544	5.81715	5.88976	5.88903	5.83704	6.02097	5.89318	5.89502	5.92496	5.97029	6.03462	6.04493	5.985	5.98466	5.93617	5.91221	5.92216	6.00224	5.86985	5.86032	5.80197	6.00294	5.85972	5.83232	5.79035	5.74211	5.79593	5.94563	5.8152	5.95243	5.86501	5.80726	5.86597	5.98189	5.83796	5.73252	5.84009	5.87985	6.03534	5.82962	5.92844	5.79418	5.90159	5.92619	6.05373	5.81961	5.89	5.83281	5.91413	5.90749	6.00651	5.86057	6.20581	5.86994	5.95463	5.86551	5.74819	5.80983	5.79953	5.86574	6.31671	5.97398	5.87437	5.85087	5.89325	5.80861	5.87863	5.67122	5.92907	6.0088	5.85971	5.9598	5.99404
ZMYND11	5.75327	5.84629	5.63748	5.81202	5.72825	5.71025	5.84347	5.75	5.85273	5.75401	5.56219	5.79042	6.01995	5.70889	5.76024	5.77344	5.72425	5.66717	5.60611	5.72382	5.72772	5.76505	5.65913	5.76084	5.68943	5.7428	5.65624	5.79561	5.84636	5.56155	5.80189	5.59931	5.78809	5.81163	5.98621	5.87105	5.79254	5.83721	5.54174	5.76396	5.78203	5.96153	5.69191	5.79621	5.76837	5.7714	5.85634	5.75059	5.76996	5.84887	5.67872	5.70539	5.74249	5.69152	5.71275	5.74155	5.8843	5.81097	5.69362	6.00595	5.68349	5.38958	5.85332	5.76962	5.84938	5.83772	5.75785	5.73109	5.86109	5.63523	5.58225	5.85128	5.69353	5.71866	5.82861	5.74854	5.57916	5.61766	5.5373	5.75125	5.8443	5.7289
ZMYND8	5.64071	5.7174	5.93347	5.85815	5.84824	5.90679	5.5985	5.73812	5.75967	5.77069	5.76825	5.71681	5.78437	5.70342	5.81229	5.74256	5.90658	5.82941	6.02578	5.98469	5.94363	5.86151	5.99571	5.69981	5.95301	5.97505	5.96152	5.84482	5.78188	5.76574	5.7714	6.02148	5.86978	5.73106	5.63416	5.68932	5.73198	5.62661	5.92551	5.79802	5.70245	5.63156	5.76894	5.70689	5.54114	5.81922	5.73883	5.94048	5.84034	5.68933	5.7464	5.75238	5.68138	5.94498	5.89269	6.01214	5.75423	5.77876	5.97217	5.69736	5.84878	6.06649	5.70983	5.83991	5.86682	5.68963	5.80892	5.75859	5.71303	5.83054	5.97489	5.67873	5.74411	5.7248	5.71882	5.79871	6.03757	6.0071	5.97737	5.80771	5.53315	5.99768
ZNF136	5.56666	5.63241	5.78127	5.60921	5.81636	5.75497	5.6175	5.6424	5.67276	5.67982	5.6931	5.6879	5.56121	5.65047	5.62927	5.69952	5.76332	5.75575	5.90649	5.83852	5.76046	5.69357	5.89096	5.65775	5.79402	5.71639	5.83423	5.79481	5.60149	5.67495	5.67464	5.8368	5.73725	5.67172	5.53296	5.63406	5.43947	5.61493	5.59665	5.65995	5.65828	5.75642	5.60218	5.72877	5.53628	5.72893	5.63609	5.72761	5.73642	5.59452	5.61636	5.69286	5.62363	5.78007	5.77239	5.72445	5.68829	5.6633	5.86517	5.5847	5.76848	5.48246	5.54875	5.7196	5.70192	5.59438	5.73221	5.78649	5.61176	5.60161	5.77663	5.55741	5.7161	5.56564	5.72227	5.64682	5.96313	5.9173	5.82316	5.54155	5.55107	5.68638
ZNF165	5.30822	5.46084	5.38803	5.38087	5.31817	5.49865	5.44825	5.43117	5.53812	5.42179	5.1617	5.51028	5.66362	5.41873	5.38326	5.45605	5.33784	5.22029	5.18285	5.37334	5.38599	5.33903	5.19923	5.44051	5.43204	5.39731	5.46648	5.46491	5.61887	5.41527	5.47953	5.4385	5.45599	5.59826	5.48461	5.55231	5.39562	5.53999	5.4364	5.41748	5.47278	5.48763	5.45532	5.54253	5.33112	5.56935	5.62072	5.51698	5.42528	5.42389	5.27477	5.41771	5.41848	5.37647	5.49181	5.30149	5.55792	5.4525	5.44668	5.57492	5.33861	5.55985	5.49329	5.36783	5.60185	5.4873	5.33309	5.44803	5.54412	5.3654	5.42679	5.49342	5.4493	5.49452	5.4913	5.38522	5.6397	5.28158	5.38793	5.53478	5.42446	5.34284
ZNF169	5.81554	5.75955	5.8609	5.89312	5.88671	5.7621	5.73065	5.85867	5.77125	5.77909	5.96901	5.76006	5.77247	5.75872	5.78279	5.81946	5.84207	5.84967	5.80545	5.82522	5.71646	5.7417	5.86895	5.74087	5.90348	5.83567	5.76163	5.83189	5.80392	5.82386	5.89856	5.87451	5.78672	5.70456	5.74468	5.8598	5.79916	5.73745	5.76541	5.91664	5.8441	5.67505	5.73701	5.88505	5.91671	5.75981	5.73576	5.81707	5.87502	5.78106	5.85181	5.81447	5.81985	5.86113	5.78041	5.81992	5.75851	5.78906	5.80422	5.72173	5.87729	5.44735	5.74837	5.77877	5.79673	5.76846	5.86951	5.87148	5.76332	5.77174	5.85628	5.75097	5.81896	5.73905	5.85789	5.85416	6.23108	5.78537	5.78561	5.75366	5.88856	5.79834
ZNF174	5.45647	5.32666	5.31408	5.4104	5.34424	5.29084	5.35035	5.3534	5.41437	5.31072	5.19979	5.3049	5.61369	5.35269	5.41734	5.42342	5.38659	5.41372	5.20089	5.22101	5.36026	5.19181	5.26145	5.39616	5.27178	5.35739	5.5245	5.27804	5.36879	5.4347	5.3951	5.26421	5.27309	5.33025	5.61287	5.42298	5.57314	5.36083	5.4324	5.21132	5.20194	5.57804	5.42978	5.40766	5.27522	5.37112	5.39805	5.17624	5.40963	5.41004	5.41365	5.43644	5.4009	5.16938	5.39543	5.29961	5.38253	5.43897	5.34125	5.44819	5.30232	5.65154	5.38333	5.35457	5.45081	5.33836	5.38225	5.39235	5.34845	5.46502	5.31778	5.36627	5.38029	5.35257	5.34771	5.30383	4.5734	5.27285	5.1636	5.31995	5.7366	5.30437
ZNF19	5.98606	5.98258	5.95036	5.9322	5.99662	5.99513	6.18528	6.12504	6.16626	6.07343	5.89718	6.06829	6.15288	6.01326	6.0899	5.96072	5.90947	5.8966	5.91104	5.9828	6.10744	6.08845	5.96149	6.04478	5.93507	6.03824	5.9615	6.04868	6.1101	6.01843	6.00287	5.74695	6.07138	6.11929	6.06831	6.13524	6.08731	6.07915	5.90441	6.03478	6.1062	6.13809	6.10997	6.0314	6.04385	6.07264	6.14261	5.8906	6.05997	6.07369	5.97261	5.9688	6.03956	5.89247	6.08286	6.12825	6.07667	6.01445	5.99416	6.18893	5.98041	5.86593	6.07549	6.03179	6.11513	6.11438	6.0156	6.05891	6.06264	5.94105	5.88578	6.09996	6.00632	6.07384	6.1578	6.03443	6.11248	5.94472	5.99988	6.05337	6.02479	5.83065
ZNF202	5.81544	5.80588	5.83943	5.81084	5.73105	5.74587	5.64964	5.76931	5.77644	5.81043	5.88993	5.75384	5.65135	5.82301	5.80451	5.77137	5.75645	5.85574	5.89628	5.88967	5.86544	5.79536	5.89028	5.91138	5.84453	5.77223	5.77161	5.81681	5.72247	5.71123	5.82176	5.83318	5.79443	5.76831	5.59683	5.82354	5.71876	5.76964	5.6783	5.90157	5.86233	5.62663	5.92114	5.76479	5.8675	5.76282	5.70789	5.82257	5.79608	5.7914	5.80536	5.79885	5.77679	5.85522	5.80321	5.77551	5.78419	5.77172	5.89538	5.72932	5.88079	5.56712	5.75954	5.76353	5.78572	5.7479	5.82941	5.83307	5.78059	5.74748	5.90729	5.71396	5.77433	5.79666	5.74296	5.80219	5.98743	5.97492	5.84514	5.7583	5.67147	5.69063
ZNF207	5.65516	5.80793	5.79492	5.63434	5.78436	5.77664	5.82064	5.84111	5.73691	5.70142	5.7458	5.71284	5.68729	5.79897	5.84476	5.8333	5.73313	5.78444	5.95574	5.82104	5.86506	5.81953	5.90848	5.83364	5.76353	5.74979	6.02561	5.89158	5.68137	5.69906	5.80645	5.78993	5.78194	5.79331	5.54507	5.62473	5.66946	5.72842	5.9185	5.68875	5.71251	5.71327	5.81901	5.67865	5.71897	5.76008	5.75344	6.07234	5.6701	5.81589	5.668	5.77231	5.80766	5.75087	5.77904	5.71385	5.69874	5.68857	5.83069	5.434	5.86521	6.00357	5.74143	6.00333	5.7658	5.74579	5.72897	5.80255	5.6465	5.87703	5.84308	5.72899	5.6191	5.82241	5.78121	5.73021	5.28712	5.90473	5.7075	5.90834	5.75684	5.67326
ZNF256	5.90538	5.83206	5.61736	5.81024	5.71118	5.68297	5.78667	5.84991	6.05723	5.82033	5.92428	5.79697	5.74811	5.84782	5.87156	5.89216	5.79866	5.83881	5.81934	5.74044	5.78011	5.83645	5.68365	5.75263	5.70545	5.86458	5.73568	5.77292	5.80058	5.65525	5.92755	5.71936	5.7322	5.81814	5.58258	5.73693	5.77358	5.91286	5.74676	5.76111	5.81961	5.91037	5.80187	5.98955	5.8507	5.81441	5.82532	5.73064	5.82246	5.87858	5.91912	5.92537	5.78255	5.74834	5.70701	5.77988	5.86196	5.91129	5.72968	5.83958	5.82934	5.4901	5.85259	5.77057	5.76488	5.91985	5.82437	5.855	5.80933	5.80225	5.60977	5.80043	5.87265	5.73364	5.86105	5.83345	5.53365	5.7902	5.78761	5.85452	6.05471	5.65952
ZNF274	5.64601	5.59665	5.80477	5.63778	5.6949	5.58727	5.64416	5.61693	5.59042	5.63479	5.66053	5.63652	5.42684	5.635	5.58876	5.61138	5.6745	5.69658	5.7902	5.78928	5.65873	5.71268	5.73398	5.6847	5.67498	5.6711	5.80071	5.74034	5.57899	5.66461	5.73747	5.72487	5.66578	5.56296	5.67017	5.6436	5.51654	5.55214	5.50038	5.68238	5.6882	5.36274	5.63633	5.6592	5.72604	5.65201	5.54759	5.66523	5.67123	5.6299	5.65562	5.58226	5.61353	5.73419	5.59642	5.64313	5.62315	5.63495	5.74469	5.59718	5.71734	5.43134	5.52032	5.68098	5.49248	5.60461	5.6723	5.7185	5.57668	5.55424	5.76287	5.61825	5.56787	5.64833	5.61985	5.55883	5.94967	5.83992	5.7544	5.59467	5.61963	5.59449
ZNF276	5.97605	6.01899	6.17803	5.96779	5.8818	6.01406	6.18201	6.02842	6.06633	5.87258	5.68659	6.007	6.14075	6.04238	6.02966	5.99324	6.0162	5.96536	5.78155	5.89558	5.94106	5.81547	5.77343	5.90452	6.02401	5.87264	6.64865	6.16749	6.03528	6.13941	5.96373	5.85018	6.07242	6.28082	6.04615	6.22193	5.81002	6.09158	5.8869	6.08643	6.13488	6.37302	5.99059	5.9506	6.64327	6.05223	6.1277	6.1203	6.0511	6.10215	5.86131	5.92907	6.52752	5.99577	6.02698	5.85044	5.98899	6.01105	6.08052	6.0446	5.97497	5.77625	5.98733	6.05112	6.24074	6.13582	5.84427	5.96976	6.17732	5.85137	6.54401	6.01039	5.94134	6.35854	6.29205	5.85751	6.19409	5.69214	6.13013	6.07953	6.18161	6.04666
ZNF277	5.65812	5.65525	5.58727	5.52819	5.63405	5.61871	5.68205	5.74119	5.84666	5.65782	5.41705	5.68229	5.74779	5.63775	5.66364	5.7372	5.40678	5.52981	5.62364	5.77903	5.82456	5.79034	5.72464	5.8381	5.61902	5.66916	5.66778	5.60386	5.7436	5.65432	5.58367	5.44948	5.679	5.6982	5.72016	5.72071	5.61857	5.70274	5.52274	5.65813	5.69805	5.79171	5.69586	5.68011	5.66311	5.74174	5.70187	5.69402	5.75933	5.69862	5.63649	5.59883	5.63935	5.57763	5.70267	5.66536	5.75009	5.68705	5.64498	5.74338	5.65623	5.46425	5.73944	5.74712	5.78486	5.73803	5.66725	5.66182	5.73469	5.55888	5.52254	5.70741	5.57267	5.63369	5.67875	5.6547	5.60527	5.68379	5.63319	5.65374	5.65238	5.51261
ZNF282	5.83364	5.60476	5.83027	5.67052	5.6775	5.86585	5.70616	5.77445	5.74055	5.68348	5.94614	5.61187	5.57745	5.62717	5.69421	5.65361	5.79829	5.72748	5.68348	5.64076	5.57642	5.62693	5.69943	5.59862	5.76311	5.63704	5.66526	5.69369	5.79984	5.71423	5.66287	5.76738	5.7584	5.60679	5.69633	5.74285	5.79809	5.68969	6.06221	5.82278	5.76165	5.48326	5.58813	5.52925	5.81865	5.66264	5.5832	5.55946	5.77517	5.59263	5.66772	5.77203	5.74195	5.72945	5.62227	5.78423	5.69794	5.64752	5.59936	5.71879	5.7513	6.17641	5.67858	5.6973	5.59976	5.64478	5.7929	5.7107	5.69477	5.92955	5.77638	5.6589	5.82357	5.89788	5.75877	5.74413	5.78218	5.69055	5.69087	5.74155	5.50379	5.76748
ZNF3	5.55121	5.55987	5.61049	5.57001	5.62789	5.4238	5.37738	5.6336	5.4027	5.573	5.68097	5.55263	5.42593	5.63064	5.57121	5.54349	5.43735	5.63631	5.73845	5.65163	5.62377	5.63732	5.60633	5.65378	5.50642	5.56261	5.75235	5.65305	5.5197	5.69039	5.52485	5.46453	5.54489	5.45627	5.52087	5.32174	5.45846	5.53873	5.42152	5.51144	5.54622	5.50026	5.65109	5.58255	5.6296	5.55947	5.55226	5.57661	5.56279	5.55947	5.67131	5.64339	5.58352	5.5421	5.61261	5.52986	5.58159	5.49216	5.61112	5.30593	5.64224	5.35176	5.54485	5.53763	5.42912	5.49004	5.53859	5.54712	5.58613	5.54251	5.56329	5.57323	5.57739	5.54791	5.55158	5.5683	4.92834	5.74088	5.62198	5.63568	5.65337	5.41266
ZNF323	5.72275	5.59056	5.90426	5.6878	5.82824	5.71453	5.63501	5.67382	5.68605	5.70508	5.64682	5.65856	5.48867	5.69767	5.68145	5.66062	5.6852	5.75855	5.90614	5.86879	5.77537	5.71755	5.89585	5.81528	5.78958	5.75994	5.93435	5.81483	5.62574	5.75221	5.69356	5.80227	5.72612	5.64832	5.54199	5.64457	5.50371	5.59973	5.50864	5.73115	5.76032	5.65442	5.65462	5.73032	5.87177	5.73802	5.61696	5.74748	5.70013	5.66078	5.66086	5.60242	5.6872	5.77009	5.73201	5.71169	5.68987	5.6975	5.81276	5.57308	5.83861	5.4911	5.64614	5.68423	5.67452	5.65233	5.73553	5.74792	5.65118	5.61241	6.01776	5.62462	5.68466	5.68478	5.68579	5.64198	6.04104	5.87848	5.78696	5.53957	5.75024	5.58995
ZNF331	6.023	5.88192	5.77786	5.68466	5.82044	6.03665	5.95437	5.8564	5.99311	5.87813	5.77927	5.88558	5.9089	5.77202	5.89352	5.92163	5.87703	5.78282	5.65888	5.67975	5.80393	5.76655	5.87053	5.88035	5.69468	5.71872	5.67635	5.81818	5.96206	5.78915	5.91004	5.76761	5.94175	5.88264	5.89835	6.01637	5.85003	5.95387	6.28043	5.88069	5.92175	6.07609	5.75487	5.86722	5.81674	5.99703	5.96206	5.70447	5.78553	5.77269	5.81415	5.86043	5.89194	5.70247	5.93288	5.75988	5.88816	5.93357	5.74149	5.99602	5.74605	6.47801	5.92707	5.91953	5.66	5.93613	5.88481	5.84265	5.90286	6.048	5.70031	5.80443	5.90146	5.95155	5.84736	5.78488	5.78198	5.6569	5.6034	5.95907	5.88334	5.86815
ZNF346	5.98733	5.90162	5.95694	5.90223	5.87034	5.86618	6.08174	5.96509	5.96725	5.90096	5.87277	6.00875	6.20862	5.90824	6.04087	6.09985	6.07911	5.99824	5.94998	5.95532	5.9733	5.99984	5.85157	5.85954	5.94734	5.90861	5.91619	6.00887	5.94347	6.02414	6.11696	5.93879	5.95995	6.00451	6.09278	6.02899	5.87943	6.07077	5.86973	5.98288	5.90626	6.22786	5.89764	6.07047	5.95014	5.95827	5.98103	5.94124	6.01466	6.09224	6.05661	6.03643	6.03306	5.91415	5.86363	5.80908	5.94717	6.07554	5.91347	6.24493	5.9052	5.75145	6.10182	5.99061	6.01434	6.06456	5.94981	5.90446	6.05016	5.93617	5.92676	5.93502	6.08295	5.92215	6.06542	5.97603	5.74484	5.69565	5.91097	6.08266	6.15666	5.91617
ZNF35	5.5381	5.49975	5.44885	5.42256	5.49425	5.49718	5.47922	5.56087	5.51855	5.39955	5.45288	5.51538	5.66598	5.42862	5.56266	5.51071	5.49403	5.48153	5.44837	5.53896	5.54375	5.4822	5.47327	5.58981	5.35488	5.43427	5.57667	5.47078	5.51398	5.51066	5.46859	5.48577	5.43745	5.49455	5.30527	5.49979	5.54262	5.56279	5.51166	5.43164	5.56598	5.58704	5.54969	5.56436	5.50258	5.49509	5.41705	5.52483	5.43862	5.52789	5.43761	5.44373	5.57087	5.36925	5.50241	5.43048	5.4167	5.48017	5.42863	5.57379	5.42691	5.6247	5.55347	5.44664	5.50736	5.52725	5.48878	5.42912	5.52625	5.5815	5.48042	5.56004	5.50036	5.58785	5.52713	5.47098	5.32074	5.49693	5.46628	5.44122	5.52311	5.47856
ZNF354A	5.86095	5.86308	5.68922	5.86003	5.83884	5.83934	5.96095	5.92945	6.0087	5.86316	5.70023	5.91285	5.99522	5.81969	5.91285	5.87417	5.68419	5.81274	5.80109	5.8188	5.93461	5.92331	5.87911	5.92311	5.76074	5.81561	5.75909	5.84038	5.93386	5.82216	5.82542	5.67719	5.85939	5.91131	5.87483	5.92096	5.93306	5.93291	5.68661	5.91805	5.87224	6.01861	5.92304	5.83503	5.80625	5.91073	5.92114	5.71623	5.87475	5.87159	5.79871	5.82222	5.91366	5.69462	5.83992	5.89373	5.93324	5.90319	5.84829	6.05812	5.74454	5.58518	5.91497	5.82816	5.86751	5.92054	5.8316	5.85948	5.8923	5.75218	5.66714	5.95832	5.83554	5.82536	5.94779	5.84407	5.87288	5.7688	5.76072	5.91255	5.80412	5.71072
ZNF37A	5.52539	5.63023	5.52091	5.61536	5.60923	5.50432	5.54587	5.61029	5.52792	5.50646	5.61933	5.58205	5.56368	5.72502	5.51328	5.51288	5.56864	5.50801	5.49917	5.43714	5.55146	5.45775	5.48678	5.47914	5.57297	5.5797	5.52428	5.62032	5.60719	5.62616	5.47801	5.51999	5.59501	5.59873	5.48889	5.51596	5.52811	5.58171	5.42323	5.66779	5.68512	5.4763	5.48378	5.62437	5.58784	5.53906	5.56145	5.53429	5.5922	5.60044	5.54639	5.63933	5.59271	5.46871	5.64398	5.57375	5.53501	5.55416	5.54463	5.42212	5.63931	5.11435	5.55057	5.47594	5.57436	5.6391	5.5523	5.5145	5.52205	5.48135	5.50967	5.56047	5.65377	5.54016	5.63291	5.62373	5.88834	5.46259	5.5715	5.49796	5.58486	5.49152
ZNF384	5.56223	5.55197	5.72161	5.64511	5.66522	5.70869	5.45583	5.58523	5.53783	5.69709	5.75072	5.63359	5.59972	5.54247	5.66063	5.56757	5.54205	5.75965	6.03881	5.88449	5.71252	5.81609	5.85878	5.74762	5.7724	5.82728	5.76953	5.63263	5.55957	5.64614	5.54967	5.7435	5.62328	5.56312	5.50151	5.48815	5.74995	5.50331	5.63616	5.60143	5.56426	5.42657	5.68741	5.50816	5.61107	5.4908	5.56547	5.75635	5.68171	5.45977	5.68797	5.56085	5.50237	5.77105	5.55321	5.76102	5.55308	5.5943	5.79573	5.55562	5.69712	5.82721	5.4973	5.6078	5.67221	5.44394	5.63573	5.56097	5.55442	5.66114	5.81547	5.62111	5.55659	5.55731	5.54428	5.62329	5.88657	5.96606	5.66651	5.51048	5.25134	5.77834
ZNF394	5.74811	5.71863	5.62299	5.55884	5.68254	5.66357	5.73036	5.78611	5.86914	5.67113	5.508	5.73358	5.78747	5.73247	5.63291	5.73603	5.46882	5.65955	5.61199	5.76583	5.89222	5.7497	5.80702	5.83072	5.56062	5.66859	5.78579	5.72245	5.7056	5.75146	5.65649	5.49976	5.71666	5.71717	5.633	5.71821	5.65088	5.70839	5.46203	5.68303	5.64604	5.81991	5.69374	5.75443	5.71253	5.71402	5.70881	5.73982	5.69432	5.75741	5.66729	5.59056	5.70524	5.52398	5.71699	5.67114	5.80634	5.7583	5.69772	5.7238	5.65459	5.47672	5.74568	5.72796	5.69084	5.72116	5.67009	5.7562	5.7082	5.58302	5.60355	5.70206	5.63221	5.68465	5.68431	5.60941	5.78369	5.77328	5.64105	5.60312	5.83139	5.44572
ZNF398	5.82931	5.87296	5.73845	5.70515	5.79517	5.85337	5.91892	5.91768	6.02913	5.82352	5.67501	5.90146	6.08179	5.80601	5.89545	5.86823	5.78231	5.76143	5.75812	5.78226	5.87979	5.91485	5.80047	5.9195	5.72084	5.80819	5.94589	5.8542	5.91417	5.81315	5.74812	5.80272	5.87262	5.92327	6.19648	6.01756	5.93236	5.94458	5.63228	5.82172	5.86101	6.03873	5.92356	5.82599	5.8253	5.89648	5.94787	5.72697	5.85634	5.88523	5.76211	5.7389	5.95378	5.72168	5.79255	5.85792	5.89731	5.80258	5.76935	6.02632	5.73673	5.52941	5.8714	5.87183	5.88827	5.96513	5.8153	5.81834	5.94048	5.73019	5.74786	5.90491	5.82209	5.84707	5.95356	5.8419	5.96036	5.6787	5.82659	5.88813	5.73368	5.74903
ZNF41	5.34718	5.28992	5.35464	5.32604	5.2838	5.3397	5.05689	5.18084	5.12232	5.20996	5.40995	5.3006	5.18877	5.22156	5.20766	5.27575	5.10154	5.29868	5.33733	5.25021	5.211	5.11375	5.33885	5.09851	5.35282	5.23179	5.21936	5.36488	5.21	5.22361	5.25865	5.48137	5.23643	5.21338	5.17546	5.3293	5.39163	5.20467	5.42211	5.25898	5.31869	5.08291	5.0475	5.17283	5.18068	5.33235	5.15496	5.25932	5.27915	5.12726	5.24869	5.3334	5.13534	5.31603	5	5.31315	5.2238	5.22004	5.32705	5.21181	5.25519	5.42654	5.211	5.32236	5.34319	5.22408	5.37736	5.33682	5.16458	5.29599	5.368	5.23367	5.25385	5.28617	5.31918	5.27571	5.31183	5.33846	5.22434	5.18387	5.27577	5.47331
ZNF444	5.69341	5.60545	5.60019	5.56812	5.71806	5.54731	5.71743	5.68125	5.74105	5.58548	5.59467	5.62569	5.80861	5.68206	5.68552	5.69223	5.62259	5.77436	5.72133	5.81632	5.80671	5.74707	5.75762	5.71751	5.59285	5.61122	5.82883	5.62536	5.60093	5.74213	5.56363	5.56407	5.627	5.5372	5.63849	5.67356	5.65099	5.69656	5.39195	5.63516	5.63488	5.59996	5.68075	5.70289	5.71687	5.72844	5.54837	5.81101	5.60561	5.76276	5.63366	5.6469	5.74289	5.65824	5.5611	5.60636	5.67511	5.66649	5.57478	5.59485	5.60617	5.33535	5.74258	5.72204	5.61439	5.69253	5.51954	5.68165	5.64687	5.66302	5.71041	5.68325	5.5768	5.69873	5.63917	5.68887	5.43046	5.75598	5.55581	5.61172	5.73524	5.54359
ZNF449	6.04188	6.17526	6.06313	5.99544	5.96542	6.06747	6.1981	6.04964	6.27014	6.09107	5.86531	6.16018	6.21824	6.03411	6.06276	6.1008	6.04829	5.93235	5.91978	6.05754	6.06689	6.03446	5.89401	6.08422	6.04393	6.01078	6.00284	5.98774	6.14997	6.09327	6.04656	5.96642	6.14267	6.1088	6.09896	6.19982	6.01016	6.14978	6.02997	6.00148	6.103	6.10647	6.17842	5.99983	6.04133	6.12782	6.25652	6.02951	6.042	6.00188	5.94153	5.99714	6.05086	6.0354	6.12854	6.06551	6.05907	6.06629	6.09265	6.26418	5.99483	5.8574	6.0667	6.02749	6.29257	6.12543	5.95257	6.12527	6.1607	5.9214	6.00976	6.09021	6.08663	6.0495	6.20927	6.03952	6.23212	5.88687	6.04406	6.07396	5.97419	5.98707
ZNF496	5.88278	5.86044	5.71497	5.76176	5.85325	5.80949	5.98494	5.91114	6.02016	5.86489	5.7713	5.94039	5.8633	5.88477	5.8327	5.78545	5.82903	5.87707	5.737	5.83425	5.90173	5.92672	5.87709	5.92051	5.72631	5.87729	5.7388	5.85782	5.89831	5.82888	5.83231	5.76173	5.88571	5.93699	6.10215	5.93142	5.74955	5.92598	5.68461	5.86761	5.85903	6.09325	5.89432	5.92075	5.82508	5.859	5.84856	5.77691	5.84236	5.8839	5.86724	5.73207	5.94357	5.74901	5.93269	5.87386	5.92224	5.95847	5.78515	6.03925	5.7466	5.62049	5.90804	5.85755	5.83976	5.89723	5.88325	5.83298	5.88862	5.7762	5.68462	5.90631	5.82593	5.77578	5.89498	5.81579	5.92337	5.7503	5.78622	5.8926	5.84269	5.65041
ZNF593	5.5844	5.58114	5.43048	5.57363	5.53044	5.54072	5.5931	5.56863	5.47609	5.45885	5.52031	5.54351	5.61938	5.63826	5.52958	5.58577	5.47028	5.54174	5.63957	5.59877	5.5527	5.5227	5.56094	5.57844	5.52071	5.50406	5.72553	5.52498	5.51809	5.51081	5.51682	5.44987	5.56419	5.51494	5.3351	5.61467	5.5947	5.54801	5.57767	5.50447	5.43522	5.10683	5.56017	5.49849	5.48195	5.55851	5.49251	5.61014	5.50097	5.57581	5.51031	5.58318	5.57084	5.52285	5.47043	5.48306	5.55494	5.54475	5.43845	5.62354	5.48441	5.67304	5.56883	5.68946	5.45015	5.48169	5.49044	5.56916	5.56229	5.62745	5.5294	5.54081	5.45826	5.58628	5.55162	5.47195	5.12321	5.63104	5.57906	5.52408	5.63727	5.5113
ZNF645	5.81353	5.73151	5.62463	5.72788	5.60349	5.77073	5.54718	5.62559	5.42593	5.63231	5.84632	5.61336	5.61331	5.6744	5.64599	5.60648	5.62767	5.64254	5.66559	5.47221	5.57746	5.70447	5.66837	5.68746	5.58098	5.65063	5.53051	5.53655	5.70167	5.71659	5.54506	5.64175	5.64349	5.68931	5.63863	5.61523	5.73052	5.69312	6.01148	5.68404	5.71029	5.62963	5.51186	5.53437	5.76699	5.59776	5.73222	5.44623	5.65041	5.66315	5.74473	5.76211	5.60561	5.57826	5.67022	5.54519	5.55334	5.65589	5.53302	5.42202	5.65362	6.16431	5.70353	5.67071	5.64845	5.75684	5.70906	5.60306	5.66333	5.81025	5.66558	5.58432	5.70147	5.76498	5.7127	5.78823	5.24397	5.55121	5.52006	5.71797	5.79515	5.75162
ZNF70	5.80633	5.79055	6.02357	5.89323	5.96908	5.8847	5.85348	5.78858	5.76731	5.81916	5.84328	5.78207	5.8089	5.78621	5.80774	5.81632	6.00206	5.83643	5.8894	5.91892	5.74921	5.74504	5.89146	5.64377	6.04208	5.83884	5.97442	5.94485	5.736	5.7989	6.10532	6.06273	5.83927	5.76402	6.39712	5.90994	5.66971	5.78143	5.80997	5.85865	5.85906	5.82481	5.72708	5.98996	5.84293	5.87002	5.77672	5.78418	5.93642	5.80269	5.82452	5.94737	5.77807	6.05083	5.81802	5.86322	5.88969	5.83828	6.0224	5.82743	5.93813	5.66937	5.84941	5.89314	5.94174	5.72009	5.94901	5.98378	5.83151	5.77171	5.9818	5.70119	5.76272	5.73168	5.7985	5.80845	6.06992	5.8528	5.9401	5.73631	6.1119	5.75522
ZNHIT3	5.92867	5.87217	5.68116	5.77865	5.71434	5.65156	5.77057	5.84612	5.97552	5.77544	5.92599	5.80251	5.7491	5.81309	5.84088	5.84311	5.76439	5.81983	5.84354	5.83955	5.84134	5.91139	5.83328	5.82242	5.70138	5.84385	5.71115	5.81373	5.78288	5.75571	5.73122	5.73258	5.74721	5.83391	5.69305	5.74375	5.94299	5.84619	5.72974	5.77425	5.80143	5.63669	5.79989	5.74546	5.79926	5.82563	5.80837	5.83208	5.78742	5.84905	5.86668	5.84541	5.88395	5.74446	5.83016	5.76471	5.84244	5.87061	5.64074	5.88019	5.78172	5.46779	5.83754	5.89081	5.74342	5.8556	5.80689	5.82928	5.7868	5.7743	5.5653	5.83279	5.81748	5.78252	5.82965	5.84443	5.60445	5.94899	5.82193	5.84903	5.84217	5.79511
ZNRD1	5.88043	5.82799	5.73522	5.76462	5.86791	5.63871	5.7706	5.80073	5.58052	5.79109	5.90241	5.74008	5.63825	5.8277	5.78271	5.73903	5.61062	5.79572	6.0136	5.84719	5.85996	5.83527	5.9145	5.93731	5.69659	5.74164	5.98707	5.96382	5.67577	5.80183	5.73616	5.74414	5.73514	5.7487	5.63711	5.68062	5.62798	5.72687	5.66639	5.73367	5.76958	5.64576	5.84025	5.87715	5.76015	5.70851	5.67816	5.78566	5.70897	5.81719	5.7489	5.74318	5.82655	5.85633	5.76651	5.68146	5.80282	5.76572	5.82324	5.55376	5.83927	5.54991	5.73918	5.75864	5.64324	5.75606	5.67709	5.80268	5.69695	5.78041	5.83189	5.68664	5.8022	5.77657	5.79218	5.75876	5.20764	5.98984	5.74949	5.72691	5.7184	5.62514
ZSCAN12	5.63819	5.61176	5.8144	5.69251	5.73535	5.65497	5.53216	5.59224	5.5264	5.60967	5.75304	5.59286	5.57153	5.60763	5.57934	5.62437	5.87812	5.68994	5.68529	5.64825	5.5462	5.53564	5.66286	5.39312	5.79717	5.60454	5.6294	5.71988	5.55362	5.68099	5.60274	5.77601	5.58926	5.53796	5.57897	5.65614	5.5167	5.57928	5.55375	5.63822	5.6346	5.58679	5.49257	5.61629	5.67318	5.68454	5.59104	5.67431	5.69415	5.54388	5.65879	5.6554	5.61393	5.72884	5.57739	5.66165	5.60331	5.6494	5.7291	5.60035	5.69486	5.31671	5.5608	5.65489	5.73857	5.54399	5.75672	5.69883	5.64559	5.55085	5.71044	5.52868	5.64382	5.45023	5.54388	5.61252	5.93869	5.58439	5.76436	5.5454	5.51392	5.61027
ZSCAN16	5.59321	5.56636	5.52214	5.5746	5.47922	5.62225	5.75603	5.52006	5.75021	5.65988	5.29167	5.65349	5.47316	5.60145	5.55166	5.58908	5.39844	5.4414	5.50597	5.59452	5.72686	5.65565	5.54188	5.65248	5.46165	5.57809	5.76311	5.59427	5.6132	5.61541	5.5862	5.44163	5.57895	5.64742	5.61982	5.65367	5.50252	5.61295	5.60617	5.4593	5.62624	5.62786	5.66898	5.54616	5.52657	5.63644	5.63238	5.53905	5.57606	5.50975	5.48043	5.54824	5.56914	5.59505	5.58276	5.58027	5.68312	5.5082	5.67157	5.7285	5.54241	5.8171	5.61988	5.5983	5.57974	5.59412	5.46325	5.53145	5.59326	5.51152	5.62308	5.59078	5.47264	5.70216	5.58642	5.50325	5.77715	5.52356	5.56787	5.59716	5.67988	5.55388
ZSCAN18	5.60464	5.64429	5.58734	5.46832	5.55116	5.78844	5.74837	5.54022	5.75183	5.72134	5.35189	5.79576	5.73445	5.56673	5.54981	5.66015	5.68653	5.52973	5.36754	5.4479	5.50196	5.48691	5.34975	5.51332	5.57248	5.56017	5.46792	5.62513	5.75807	5.69568	5.68473	5.54379	5.69432	5.75178	6.07691	5.70027	5.63495	5.66561	5.82678	5.68746	5.63596	5.76923	5.60981	5.68936	5.54541	5.75181	5.7714	5.66142	5.48322	5.56855	5.44173	5.5568	5.60606	5.59027	5.65462	5.65236	5.66116	5.63106	5.61989	5.85431	5.4797	5.97674	5.65043	5.57609	5.83747	5.69471	5.55665	5.57147	5.70037	5.6586	5.56132	5.64917	5.56364	5.70393	5.6344	5.59052	5.99811	5.53889	5.62432	5.64354	5.59064	5.66849
ZSCAN21	5.74197	5.61455	5.84713	5.85104	5.77982	5.6996	5.60267	5.8444	5.69685	5.73227	5.98368	5.6865	5.61931	5.67876	5.68284	5.67185	5.77885	5.77814	5.79574	5.7401	5.61913	5.65345	5.71344	5.63556	5.79614	5.69965	5.82934	5.70883	5.69827	5.80904	5.65298	5.90343	5.63318	5.61532	5.74272	5.71772	5.7229	5.60103	5.64149	5.79466	5.73609	5.64496	5.70567	5.70919	5.9066	5.67213	5.63156	5.75894	5.86413	5.72603	5.7694	5.71218	5.75516	5.76869	5.56613	5.76632	5.6605	5.63146	5.74365	5.75178	5.80132	5.33893	5.64707	5.69651	5.67569	5.70075	5.75549	5.74779	5.68162	5.65403	5.8232	5.75152	5.72977	5.63063	5.75897	5.72536	6.14655	5.69286	5.75601	5.67151	5.74351	5.63872
ZSCAN26	5.73816	5.76719	5.76776	5.71869	5.78195	5.74604	5.89827	5.84732	5.84347	5.7602	5.6874	5.74321	5.95417	5.79288	5.80353	5.8225	5.64934	5.7714	5.77904	5.94929	5.89878	5.89724	5.81454	5.92669	5.6818	5.72478	5.96416	5.77518	5.80474	5.78308	5.7117	5.72128	5.76019	5.77234	5.5921	5.75409	5.73742	5.79629	5.59996	5.74571	5.71911	5.95342	5.87677	5.80117	5.87626	5.81477	5.69872	5.8657	5.80564	5.84595	5.75886	5.70291	5.83747	5.64805	5.79658	5.70833	5.77459	5.85158	5.71761	5.82841	5.77254	5.5876	5.84384	5.78447	5.71781	5.83779	5.67918	5.71825	5.76214	5.74652	5.79586	5.81324	5.76963	5.78821	5.82577	5.70033	5.5944	5.8233	5.79026	5.7811	5.81799	5.58588
ZSCAN9	5.79479	5.75705	5.78585	5.77482	5.77371	5.62233	5.68702	5.83798	5.56493	5.781	5.89207	5.72147	5.66569	5.87669	5.77884	5.80229	5.62256	5.8251	5.96754	5.83756	5.84224	5.8179	5.83742	5.8926	5.68726	5.74891	5.96023	5.78597	5.75356	5.69512	5.82019	5.7264	5.77994	5.79949	5.71297	5.71375	5.68649	5.71339	5.6341	5.72747	5.83406	5.54816	5.83986	5.74033	5.89827	5.79239	5.73413	5.77106	5.67473	5.83665	5.7726	5.76206	5.79487	5.77216	5.85576	5.73759	5.72279	5.76284	5.72735	5.54342	5.88326	5.55288	5.79467	5.78266	5.77263	5.77243	5.76741	5.83113	5.75521	5.78302	5.73807	5.75261	5.83279	5.78839	5.74553	5.79397	5.11868	5.97895	5.88533	5.77191	5.82981	5.63988
