## Supplementary Data 4 for "T cell and autoantibody profiling for primary immune regulatory disorders"

### Sheet: Sheet1
Target	Number of patients with high-titer autoantibody recognizing target	Gene	UniprotID	Full name	Subcellular location
XAGE4	5	XAGE4	Q8WWM0	XAGE-4 protein
HOOK1	5	HOOK1	Q9UJC3	Protein Hook homolog 1 (h-hook1) (hHK1)	SUBCELLULAR LOCATION: Cytoplasm {ECO:0000269|PubMed:15471887}. Cytoplasm, cytoskeleton {ECO:0000269|PubMed:11238449}. Note=Localizes to punctate cytoplasmic foci which do not appear to overlap with early or late endosomes, the endoplasmic reticulum, multivesicular bodies (MVBs), lysosomes, or mitochondria (By similarity). Often found in close association with microtubules (By similarity). Does not associate with the Golgi complex. During spermiogenesis, it localizes to the manchette in spermatids from steps 8-10. It is also present between the microtubule manchette and the nucleus. During manchette elongation, it is preferentially localized to the nuclear ring of the manchette, whereas the strong localization to the manchette decreases. In more mature spermatids, while the manchette migrates posteriorly, it localizes to punctuates spots. At later stages of spermatid differentiation, the punctuate expression pattern is found at both the attachment site and the proximal end of the elongated manchette. In contrast, it is not present in mature spermatozoa (By similarity). {ECO:0000250|UniProtKB:Q8BIL5}.
MAZ	5	MAZ	P56270	Myc-associated zinc finger protein (MAZI) (Pur-1) (Purine-binding transcription factor) (Serum amyloid A-activating factor-1) (SAF-1) (Transcription factor Zif87) (ZF87) (Zinc finger protein 801)	SUBCELLULAR LOCATION: Nucleus {ECO:0000305|PubMed:10727212}. Note=In brains of Alzheimer disease patients, present in a plaque-like structures.
TEX101	4	TEX101	Q9BY14	Testis-expressed protein 101 (Cell surface receptor NYD-SP8) (Scleroderma-associated autoantigen) (Spermatogenesis-related gene protein)	SUBCELLULAR LOCATION: Cell membrane {ECO:0000250|UniProtKB:Q9JMI7}; Lipid-anchor, GPI-anchor {ECO:0000250|UniProtKB:Q9JMI7}. Membrane raft {ECO:0000250|UniProtKB:Q9JMI7}. Cytoplasmic vesicle, secretory vesicle, acrosome {ECO:0000250|UniProtKB:Q9JMI7}. Secreted {ECO:0000250|UniProtKB:Q9JMI7}. Cytoplasmic vesicle {ECO:0000250|UniProtKB:Q9JMI7}. Note=Located on plasma membrane of spermatocytes, round and elongated spermatids, and testicular spermatozoa. {ECO:0000250|UniProtKB:Q9JMI7}.
GFAP	4	GFAP	P14136	Glial fibrillary acidic protein (GFAP)	SUBCELLULAR LOCATION: Cytoplasm {ECO:0000269|PubMed:12058025}. Note=Associated with intermediate filaments. {ECO:0000269|PubMed:12058025}.
STAU1	4	STAU1	O95793	Double-stranded RNA-binding protein Staufen homolog 1	SUBCELLULAR LOCATION: Cytoplasm {ECO:0000269|PubMed:19029303}. Rough endoplasmic reticulum {ECO:0000269|PubMed:19029303}. Note=Localizes exclusively with the rough reticulum endoplasmic (RER).
TSPY1	4	TSPY1	Q01534	Testis-specific Y-encoded protein 1 (Cancer/testis antigen 78) (CT78)	SUBCELLULAR LOCATION: Cytoplasm {ECO:0000269|PubMed:8923009}. Nucleus {ECO:0000269|PubMed:8923009}. Note=Predominantly cytoplasmic. Also found in nucleus.
ZNF276	4	ZNF276	Q8N554	Zinc finger protein 276 (Zfp-276) (Zinc finger protein 477)	SUBCELLULAR LOCATION: Nucleus {ECO:0000305}. Chromosome, centromere, kinetochore {ECO:0000269|PubMed:20813266}.
NRF1	4	NRF1	Q16656	Nuclear respiratory factor 1 (NRF-1) (Alpha palindromic-binding protein) (Alpha-pal)	SUBCELLULAR LOCATION: Nucleus.
USF1	4	USF1	P22415	Upstream stimulatory factor 1 (Class B basic helix-loop-helix protein 11) (bHLHb11) (Major late transcription factor 1)	SUBCELLULAR LOCATION: Nucleus.
MAX	4	MAX	P61244	Protein max (Class D basic helix-loop-helix protein 4) (bHLHd4) (Myc-associated factor X)	SUBCELLULAR LOCATION: Nucleus. Cell projection, dendrite {ECO:0000250}.
MAGEB1	3	MAGEB1	P43366	Melanoma-associated antigen B1 (Cancer/testis antigen 3.1) (CT3.1) (DSS-AHC critical interval MAGE superfamily 10) (DAM10) (MAGE-B1 antigen) (MAGE-XP antigen)	nucleus [GO:0005634]
MAGEB2	3	MAGEB2	O15479	Melanoma-associated antigen B2 (Cancer/testis antigen 3.2) (CT3.2) (DSS-AHC critical interval MAGE superfamily 6) (DAM6) (MAGE XP-2 antigen) (MAGE-B2 antigen)	nucleus [GO:0005634]
EEF1G	3	EEF1G	P26641	Elongation factor 1-gamma (EF-1-gamma) (eEF-1B gamma)	cytoplasm [GO:0005737]; cytosol [GO:0005829]; extracellular exosome [GO:0070062]; membrane [GO:0016020]; nucleus [GO:0005634]
KCMF1	3	KCMF1	Q9P0J7	E3 ubiquitin-protein ligase KCMF1 (EC 2.3.2.27) (FGF-induced in gastric cancer) (Potassium channel modulatory factor) (PCMF) (RING-type E3 ubiquitin transferase KCMF1) (ZZ-type zinc finger-containing protein 1)	cytosol [GO:0005829]; extracellular region [GO:0005576]; ficolin-1-rich granule lumen [GO:1904813]; plasma membrane [GO:0005886]; synapse [GO:0045202]
CAGE1	3	CAGE1	Q8TC20	Cancer-associated gene 1 protein (CAGE-1) (Cancer/testis antigen 3) (CT3)
INA	3	INA	Q16352	Alpha-internexin (Alpha-Inx) (66 kDa neurofilament protein) (NF-66) (Neurofilament-66) (Neurofilament 5)	cytoplasm [GO:0005737]; cytoplasmic ribonucleoprotein granule [GO:0036464]; extracellular space [GO:0005615]; intermediate filament [GO:0005882]; neurofilament [GO:0005883]; postsynaptic intermediate filament cytoskeleton [GO:0099160]; Schaffer collateral - CA1 synapse [GO:0098685]
SPANXN2	3	SPANXN2	Q5MJ10	Sperm protein associated with the nucleus on the X chromosome N2 (Nuclear-associated protein SPAN-Xn2) (SPANX-N2) (SPANX family member N2)
FEN1	3	FEN1	P39748	Flap endonuclease 1 (FEN-1) (EC 3.1.-.-) (DNase IV) (Flap structure-specific endonuclease 1) (Maturation factor 1) (MF1) (hFEN-1)	SUBCELLULAR LOCATION: [Isoform 1]: Nucleus, nucleolus. Nucleus, nucleoplasm. Note=Resides mostly in the nucleoli and relocalizes to the nucleoplasm upon DNA damage.; SUBCELLULAR LOCATION: [Isoform FENMIT]: Mitochondrion {ECO:0000255|HAMAP-Rule:MF_03140, ECO:0000269|PubMed:23675412}.
ACPP	3	ACPP	P15309	Prostatic acid phosphatase (PAP) (EC 3.1.3.2) (5'-nucleotidase) (5'-NT) (EC 3.1.3.5) (Acid phosphatase 3) (Ecto-5'-nucleotidase) (Protein tyrosine phosphatase ACP3) (EC 3.1.3.48) (Thiamine monophosphatase) (TMPase) [Cleaved into: PAPf39]	SUBCELLULAR LOCATION: [Isoform 1]: Secreted {ECO:0000305|PubMed:17638863}.; SUBCELLULAR LOCATION: [Isoform 2]: Cell membrane {ECO:0000269|PubMed:17638863, ECO:0000269|PubMed:17897319, ECO:0000269|PubMed:20498373}; Single-pass type I membrane protein {ECO:0000255}. Lysosome membrane {ECO:0000269|PubMed:17638863, ECO:0000269|PubMed:17897319}; Single-pass type I membrane protein {ECO:0000255}. Nucleus {ECO:0000269|PubMed:20498373}. Cytoplasm, cytosol {ECO:0000269|PubMed:20498373}. Note=Appears to shuttle between the cell membrane and intracellular vesicles. Colocalizes with FLOT1 at cell membrane and in intracellular vesicles (PubMed:17638863). Colocalizes with LAMP2 on the lysosome membrane (PubMed:17897319). {ECO:0000269|PubMed:17638863, ECO:0000269|PubMed:17897319}.
EPPIN	3	EPPIN	O95925	Eppin (Cancer/testis antigen 71) (CT71) (Epididymal protease inhibitor) (Protease inhibitor WAP7) (Serine protease inhibitor-like with Kunitz and WAP domains 1) (WAP four-disulfide core domain protein 7)	SUBCELLULAR LOCATION: [Isoform 1]: Secreted. Cell surface. Note=Bound to the surface of testicular and on the head and tail of ejaculate spermatozoa.
PO2F2	3	PO2F2	P09086	POU domain, class 2, transcription factor 2 (Lymphoid-restricted immunoglobulin octamer-binding protein NF-A2) (Octamer-binding protein 2) (Oct-2) (Octamer-binding transcription factor 2) (OTF-2)	SUBCELLULAR LOCATION: Cytoplasm {ECO:0000250}. Nucleus.
TSGA10	3	TSGA10	Q9BZW7	Testis-specific gene 10 protein (Testis development protein NYD-SP7)	SUBCELLULAR LOCATION: Cytoplasm {ECO:0000250|UniProtKB:Q9Z220}. Cytoplasm, cytoskeleton, microtubule organizing center, centrosome, centriole {ECO:0000269|PubMed:28905369}. Note=In mature spermatozoa, localizes to the centriole and midpiece (PubMed:28905369). The 27-kDa peptide associates with the fibrous sheath in mature spermatozoa and localizes to the principal piece of sperm tail, while the 55-kDa peptide localizes to the midpiece (By similarity). Detected in the cytoplasm of almost all spermatogonial cells within the seminiferous tubules (By similarity). {ECO:0000250|UniProtKB:Q9Z220, ECO:0000269|PubMed:28905369}.
LIN28A	3	LIN28A	Q9H9Z2	Protein lin-28 homolog A (Lin-28A) (Zinc finger CCHC domain-containing protein 1)	SUBCELLULAR LOCATION: Cytoplasm {ECO:0000269|PubMed:18951094, ECO:0000269|PubMed:22118463}. Rough endoplasmic reticulum {ECO:0000250|UniProtKB:Q8K3Y3}. Cytoplasm, P-body {ECO:0000269|PubMed:17617744}. Cytoplasm, Stress granule {ECO:0000269|PubMed:17617744}. Nucleus, nucleolus {ECO:0000250|UniProtKB:Q8K3Y3}. Note=Predominantly cytoplasmic (PubMed:22118463). In the cytoplasm, localizes to peri-endoplasmic reticulum regions and detected in the microsomal fraction derived from rough endoplasmic reticulum (RER) following subcellular fractionation. May be bound to the cytosolic surface of RER on which ER-associated mRNAs are translated (By similarity). Shuttle from the nucleus to the cytoplasm requires RNA-binding (PubMed:17617744). Nucleolar localization is observed in 10-15% of the nuclei in differentiated myotubes (By similarity). {ECO:0000250|UniProtKB:Q8K3Y3, ECO:0000269|PubMed:17617744, ECO:0000269|PubMed:22118463}.
HSPB9	3	HSPB9	Q9BQS6	Heat shock protein beta-9 (HspB9) (Cancer/testis antigen 51) (CT51)	SUBCELLULAR LOCATION: Cytoplasm {ECO:0000269|PubMed:19464326}. Nucleus {ECO:0000269|PubMed:19464326}. Note=Translocates to nuclear foci during heat shock.
C6orf106	3	C6orf106	Q9H6K1	Protein ILRUN (Inflammation and lipid regulator with UBA-like and NBR1-like domains protein)	SUBCELLULAR LOCATION: Cytoplasm {ECO:0000269|PubMed:25736925, ECO:0000269|PubMed:29802199}. Nucleus {ECO:0000269|PubMed:29802199}.
LEMD1	3	LEMD1	Q68G75	LEM domain-containing protein 1 (Cancer/testis antigen 50) (CT50) (LEM domain protein 1) (LEMP-1)	SUBCELLULAR LOCATION: Membrane {ECO:0000305}; Single-pass membrane protein {ECO:0000305}.
AREG	3	AREG	P15514	Amphiregulin (AR) (Colorectum cell-derived growth factor) (CRDGF)	SUBCELLULAR LOCATION: Membrane; Single-pass membrane protein.
NAP1L4	3	NAP1L4	Q99733	Nucleosome assembly protein 1-like 4 (Nucleosome assembly protein 2) (NAP-2)	SUBCELLULAR LOCATION: Nucleus {ECO:0000269|PubMed:10764593, ECO:0000269|PubMed:9325046}. Cytoplasm {ECO:0000269|PubMed:10764593, ECO:0000269|PubMed:9325046}. Note=Present in the cytoplasm and excluded from the nucleus during G0/G1 phase, then relocates to the nucleus by the time cells are in S phase (PubMed:9325046). Phosphorylated form localizes in the cytoplasm during the G0/G1 transition, whereas dephosphorylation leads to relocalization into the nucleus at the G1/S-boundary (PubMed:10764593). {ECO:0000269|PubMed:10764593, ECO:0000269|PubMed:9325046}.
HMGB2	3	HMGB2	P26583	High mobility group protein B2 (High mobility group protein 2) (HMG-2)	SUBCELLULAR LOCATION: Nucleus {ECO:0000269|PubMed:11909973, ECO:0000269|PubMed:12925773, ECO:0000269|PubMed:23877675}. Chromosome {ECO:0000269|PubMed:12925773}. Cytoplasm {ECO:0000269|PubMed:11909973, ECO:0000269|PubMed:23877675}. Secreted {ECO:0000269|PubMed:19811285, ECO:0000269|PubMed:23877675}. Note=In basal state predominantly nuclear. {ECO:0000305}.
LUZP4	3	LUZP4	Q9P127	Leucine zipper protein 4 (Cancer/testis antigen 28) (CT-28) (CT28) (Tumor antigen HOM-TES-85)	SUBCELLULAR LOCATION: Nucleus {ECO:0000269|PubMed:12032826, ECO:0000269|PubMed:25662211}. Cytoplasm {ECO:0000269|PubMed:25662211}. Note=In nuclear speckles. Relocalizes to the cytoplasm during cell division. {ECO:0000269|PubMed:12032826, ECO:0000269|PubMed:25662211}.
PCBP2	3	PCBP2	Q15366	Poly(rC)-binding protein 2 (Alpha-CP2) (Heterogeneous nuclear ribonucleoprotein E2) (hnRNP E2)	SUBCELLULAR LOCATION: Nucleus {ECO:0000269|PubMed:7607214}. Cytoplasm {ECO:0000269|PubMed:19029303, ECO:0000269|PubMed:7607214}. Note=Loosely bound in the nucleus (PubMed:7607214). May shuttle between the nucleus and the cytoplasm (PubMed:7607214). {ECO:0000269|PubMed:7607214}.
PKNOX1	3	PKNOX1	P55347	Homeobox protein PKNOX1 (Homeobox protein PREP-1) (PBX/knotted homeobox 1)	SUBCELLULAR LOCATION: Nucleus {ECO:0000305}.
NXF2B	3	NXF2B	Q9GZY0	Nuclear RNA export factor 2 (Cancer/testis antigen 39) (CT39) (TAP-like protein 2) (TAPL-2)	SUBCELLULAR LOCATION: Nucleus, nucleoplasm. Cytoplasm. Note=Localized in the nucleoplasm and at the nuclear envelope. Shuttles between the nucleus and the cytoplasm.
HMG20B	3	HMG20B	Q9P0W2	SWI/SNF-related matrix-associated actin-dependent regulator of chromatin subfamily E member 1-related (SMARCE1-related protein) (BRCA2-associated factor 35) (HMG box-containing protein 20B) (HMG domain-containing protein 2) (HMG domain-containing protein HMGX2) (Sox-like transcriptional factor) (Structural DNA-binding protein BRAF35)	SUBCELLULAR LOCATION: Nucleus. Chromosome. Note=Localized to condensed chromosomes in mitosis in conjunction with BRCA2.
CRISP2	3	CRISP2	P16562	Cysteine-rich secretory protein 2 (CRISP-2) (Cancer/testis antigen 36) (CT36) (Testis-specific protein TPX-1)	SUBCELLULAR LOCATION: Secreted {ECO:0000305}.
PLAC1	3	PLAC1	Q9HBJ0	Placenta-specific protein 1	SUBCELLULAR LOCATION: Secreted {ECO:0000305}.
PSMD4	2	PSMD4	P55036	26S proteasome non-ATPase regulatory subunit 4 (26S proteasome regulatory subunit RPN10) (26S proteasome regulatory subunit S5A) (Antisecretory factor 1) (AF) (ASF) (Multiubiquitin chain-binding protein)	cytosol [GO:0005829]; nucleoplasm [GO:0005654]; nucleus [GO:0005634]; proteasome accessory complex [GO:0022624]; proteasome complex [GO:0000502]; proteasome regulatory particle, base subcomplex [GO:0008540]
CT62	2	CT62	P0C5K7	Cancer/testis antigen 62 (CT62)
FADD	2	FADD	Q13158	FAS-associated death domain protein (FAS-associating death domain-containing protein) (Growth-inhibiting gene 3 protein) (Mediator of receptor induced toxicity)	CD95 death-inducing signaling complex [GO:0031265]; cell body [GO:0044297]; cytoplasm [GO:0005737]; cytoplasmic side of plasma membrane [GO:0009898]; cytosol [GO:0005829]; death-inducing signaling complex [GO:0031264]; plasma membrane [GO:0005886]; ripoptosome [GO:0097342]
ITPK1	2	ITPK1	Q13572	Inositol-tetrakisphosphate 1-kinase (EC 2.7.1.134) (Inositol 1,3,4-trisphosphate 5/6-kinase) (Inositol-triphosphate 5/6-kinase) (Ins(1,3,4)P(3) 5/6-kinase) (EC 2.7.1.159)	apical plasma membrane [GO:0016324]; cytosol [GO:0005829]
ODC1	2	ODC1	P11926	Ornithine decarboxylase (ODC) (EC 4.1.1.17)	cytoplasm [GO:0005737]; cytosol [GO:0005829]
SPANXN1	2	SPANXN1	Q5VSR9	Sperm protein associated with the nucleus on the X chromosome N1 (Nuclear-associated protein SPAN-Xn1) (SPANX-N1) (SPANX family member N1)
TRAF1	2	TRAF1	Q13077	TNF receptor-associated factor 1 (Epstein-Barr virus-induced protein 6)	cytoplasm [GO:0005737]; cytoplasmic side of plasma membrane [GO:0009898]; cytosol [GO:0005829]
C1orf216	2	C1orf216	Q8TAB5	UPF0500 protein C1orf216
CNRIP1	2	CNRIP1	Q96F85	CB1 cannabinoid receptor-interacting protein 1 (CRIP-1)	cytoplasm [GO:0005737]; plasma membrane [GO:0005886]
POTEE	2	POTEE	Q6S8J3	POTE ankyrin domain family member E (ANKRD26-like family C member 1A) (Prostate, ovary, testis-expressed protein on chromosome 2) (POTE-2)	actin filament [GO:0005884]; axon [GO:0030424]; blood microparticle [GO:0072562]; cytoplasm [GO:0005737]; extracellular exosome [GO:0070062]; extracellular space [GO:0005615]; membrane [GO:0016020]; NuA4 histone acetyltransferase complex [GO:0035267]; synapse [GO:0045202]
SSX4B	2	SSX4B	O60224	Protein SSX4 (Cancer/testis antigen 5.4) (CT5.4)	nucleus [GO:0005634]
PAGE2B	2	PAGE2B	Q5JRK9	Putative G antigen family E member 3 (Prostate-associated gene 2B protein) (PAGE-2B)
SPANXN4	2	SPANXN4	Q5MJ08	Sperm protein associated with the nucleus on the X chromosome N4 (Nuclear-associated protein SPAN-Xn4) (SPANX-N4) (SPANX family member N4)
DDX55	2	DDX55	Q8NHQ9	ATP-dependent RNA helicase DDX55 (EC 3.6.4.13) (DEAD box protein 55)	cytosol [GO:0005829]; membrane [GO:0016020]; nucleolus [GO:0005730]; nucleoplasm [GO:0005654]
MAGEB3	2	MAGEB3	O15480	Melanoma-associated antigen B3 (MAGE-B3 antigen)	nucleus [GO:0005634]
ETNK2	2	ETNK2	Q9NVF9	Ethanolamine kinase 2 (EKI 2) (EC 2.7.1.82) (Ethanolamine kinase-like protein)	cytoplasm [GO:0005737]; cytosol [GO:0005829]
UXT	2	UXT	Q9UBK9	Protein UXT (Androgen receptor trapped clone 27 protein) (ART-27) (Ubiquitously expressed transcript protein)	SUBCELLULAR LOCATION: [Isoform 1]: Cytoplasm {ECO:0000269|PubMed:21307340}.; SUBCELLULAR LOCATION: [Isoform 2]: Nucleus {ECO:0000269|PubMed:33010352}.; SUBCELLULAR LOCATION: Cytoplasm {ECO:0000269|PubMed:21307340, ECO:0000305|PubMed:28106301}. Nucleus {ECO:0000269|PubMed:11854421, ECO:0000269|PubMed:17620405, ECO:0000269|PubMed:21307340, ECO:0000305|PubMed:28106301}. Cytoplasm, cytoskeleton, microtubule organizing center, centrosome {ECO:0000269|PubMed:16221885}. Cytoplasm, cytoskeleton, spindle pole {ECO:0000269|PubMed:16221885}. Note=Predominantly localizes to the nucleus (PubMed:16221885). Localizes to spindle pole during mitosis (PubMed:16221885). {ECO:0000269|PubMed:16221885, ECO:0000269|PubMed:21307340}.
PASD1	2	PASD1	Q8IV76	Circadian clock protein PASD1 (Cancer/testis antigen 63) (CT63) (OX-TES-1) (PAS domain-containing protein 1)	SUBCELLULAR LOCATION: [Isoform 1]: Nucleus {ECO:0000269|PubMed:25936801}. Note=Associates preferentially at the periphery of the nucleus with heterochromatin (PubMed:25936801). {ECO:0000269|PubMed:25936801}.; SUBCELLULAR LOCATION: [Isoform 2]: Nucleus {ECO:0000269|PubMed:25936801}. Note=Associates preferentially at the periphery of the nucleus with heterochromatin (PubMed:25936801). {ECO:0000269|PubMed:25936801}.
IGHG1	2	IGHG1	P01880	Immunoglobulin heavy constant delta (Ig delta chain C region) (Ig delta chain C region NIG-65) (Ig delta chain C region WAH)	SUBCELLULAR LOCATION: [Isoform 1]: Secreted {ECO:0000303|PubMed:11282392}.; SUBCELLULAR LOCATION: [Isoform 2]: Cell membrane; Single-pass type I membrane protein {ECO:0000303|PubMed:11282392}.
FAP	2	FAP	Q12884	Prolyl endopeptidase FAP (EC 3.4.21.26) (170 kDa melanoma membrane-bound gelatinase) (Dipeptidyl peptidase FAP) (EC 3.4.14.5) (Fibroblast activation protein alpha) (FAPalpha) (Gelatine degradation protease FAP) (EC 3.4.21.-) (Integral membrane serine protease) (Post-proline cleaving enzyme) (Serine integral membrane protease) (SIMP) (Surface-expressed protease) (Seprase) [Cleaved into: Antiplasmin-cleaving enzyme FAP, soluble form (APCE) (EC 3.4.14.5) (EC 3.4.21.-) (EC 3.4.21.26)]	SUBCELLULAR LOCATION: [Prolyl endopeptidase FAP]: Cell surface {ECO:0000269|PubMed:10593948, ECO:0000269|PubMed:16175601, ECO:0000269|PubMed:17105646, ECO:0000269|PubMed:24717288, ECO:0000269|PubMed:7911242}. Cell membrane {ECO:0000269|PubMed:12376466, ECO:0000269|PubMed:16651416, ECO:0000269|PubMed:9065413, ECO:0000303|PubMed:10455171}; Single-pass type II membrane protein {ECO:0000255}. Cell projection, lamellipodium membrane {ECO:0000269|PubMed:16651416, ECO:0000269|PubMed:9065413}; Single-pass type II membrane protein {ECO:0000255}. Cell projection, invadopodium membrane {ECO:0000269|PubMed:12376466, ECO:0000269|PubMed:16651416, ECO:0000269|PubMed:7923219, ECO:0000269|PubMed:9065413, ECO:0000303|PubMed:10455171}; Single-pass type II membrane protein {ECO:0000255}. Cell projection, ruffle membrane {ECO:0000303|PubMed:10455171}; Single-pass type II membrane protein {ECO:0000255}. Membrane {ECO:0000269|PubMed:2172980}; Single-pass type II membrane protein {ECO:0000255}. Note=Localized on cell surface with lamellipodia and invadopodia membranes and on shed vesicles. Colocalized with DPP4 at invadopodia and lamellipodia membranes of migratory activated endothelial cells in collagenous matrix. Colocalized with DPP4 on endothelial cells of capillary-like microvessels but not large vessels within invasive breast ductal carcinoma. Anchored and enriched preferentially by integrin alpha-3/beta-1 at invadopodia, plasma membrane protrusions that correspond to sites of cell invasion, in a collagen-dependent manner. Localized at plasma and ruffle membranes in a collagen-independent manner. Colocalized with PLAUR preferentially at the cell surface of invadopodia membranes in a cytoskeleton-, integrin- and vitronectin-dependent manner. Concentrated at invadopodia membranes, specialized protrusions of the ventral plasma membrane in a fibrobectin-dependent manner. Colocalizes with extracellular components (ECM), such as collagen fibers and fibronectin. {ECO:0000269|PubMed:10593948, ECO:0000269|PubMed:12376466, ECO:0000269|PubMed:16175601, ECO:0000269|PubMed:16651416, ECO:0000269|PubMed:17105646, ECO:0000269|PubMed:2172980, ECO:0000269|PubMed:24717288, ECO:0000269|PubMed:7911242, ECO:0000269|PubMed:7923219, ECO:0000269|PubMed:9065413, ECO:0000303|PubMed:10455171}.; SUBCELLULAR LOCATION: [Antiplasmin-cleaving enzyme FAP, soluble form]: Secreted {ECO:0000269|PubMed:14751930, ECO:0000269|PubMed:16223769, ECO:0000269|PubMed:24371721}. Note=Found in blood plasma and serum. {ECO:0000269|PubMed:14751930, ECO:0000269|PubMed:16223769, ECO:0000269|PubMed:24371721}.; SUBCELLULAR LOCATION: [Isoform 2]: Cytoplasm {ECO:0000303|PubMed:10644713}.
RPS27A	2	RPS27A	P62979	Ubiquitin-ribosomal protein eS31 fusion protein (Ubiquitin carboxyl extension protein 80) [Cleaved into: Ubiquitin; Small ribosomal subunit protein eS31 (40S ribosomal protein S27a)]	SUBCELLULAR LOCATION: [Small ribosomal subunit protein eS31]: Nucleus, nucleolus {ECO:0000269|PubMed:34516797}.; SUBCELLULAR LOCATION: [Ubiquitin]: Cytoplasm {ECO:0000250}. Nucleus {ECO:0000250}.
OTOA	2	OTOA	Q7RTW8	Otoancorin	SUBCELLULAR LOCATION: Apical cell membrane {ECO:0000305}; Lipid-anchor, GPI-anchor {ECO:0000305}; Extracellular side {ECO:0000305}. Secreted, extracellular space, extracellular matrix {ECO:0000305}. Note=At the interface between the apical surface of the epithelia and the overlying acellular gel of the tectorial and otoconial membranes. {ECO:0000250}.
IGSF11	2	IGSF11	Q5DX21	Immunoglobulin superfamily member 11 (IgSF11) (Brain and testis-specific immunoglobulin superfamily protein) (Bt-IGSF) (V-set and immunoglobulin domain-containing protein 3)	SUBCELLULAR LOCATION: Cell membrane {ECO:0000250}; Single-pass type I membrane protein {ECO:0000250}.
APP	2	APP	P05067	Amyloid-beta precursor protein (APP) (ABPP) (APPI) (Alzheimer disease amyloid A4 protein homolog) (Alzheimer disease amyloid protein) (Amyloid precursor protein) (Amyloid-beta (A4) precursor protein) (Amyloid-beta A4 protein) (Cerebral vascular amyloid peptide) (CVAP) (PreA4) (Protease nexin-II) (PN-II) [Cleaved into: N-APP; Soluble APP-alpha (S-APP-alpha); Soluble APP-beta (S-APP-beta); C99 (Beta-secretase C-terminal fragment) (Beta-CTF); Amyloid-beta protein 42 (Abeta42) (Beta-APP42); Amyloid-beta protein 40 (Abeta40) (Beta-APP40); C83 (Alpha-secretase C-terminal fragment) (Alpha-CTF); P3(42); P3(40); C80; Gamma-secretase C-terminal fragment 59 (Amyloid intracellular domain 59) (AICD-59) (AID(59)) (Gamma-CTF(59)); Gamma-secretase C-terminal fragment 57 (Amyloid intracellular domain 57) (AICD-57) (AID(57)) (Gamma-CTF(57)); Gamma-secretase C-terminal fragment 50 (Amyloid intracellular domain 50) (AICD-50) (AID(50)) (Gamma-CTF(50)); C31]	SUBCELLULAR LOCATION: Cell membrane {ECO:0000269|PubMed:10383380, ECO:0000269|PubMed:20580937, ECO:0000269|PubMed:2649245, ECO:0000305|PubMed:25122912}; Single-pass type I membrane protein {ECO:0000269|PubMed:30630874, ECO:0000305|PubMed:10383380, ECO:0000305|PubMed:25122912}. Membrane {ECO:0000269|PubMed:2900137, ECO:0000305|PubMed:22584060}; Single-pass type I membrane protein {ECO:0000269|PubMed:2900137, ECO:0000269|PubMed:30630874, ECO:0000305|PubMed:22584060}. Perikaryon {ECO:0000269|PubMed:10341243}. Cell projection, growth cone {ECO:0000269|PubMed:10341243}. Membrane, clathrin-coated pit {ECO:0000269|PubMed:20580937}. Early endosome {ECO:0000269|PubMed:20580937}. Cytoplasmic vesicle {ECO:0000269|PubMed:20580937, ECO:0000269|PubMed:25122912}. Note=Cell surface protein that rapidly becomes internalized via clathrin-coated pits. Only a minor proportion is present at the cell membrane; most of the protein is present in intracellular vesicles (PubMed:20580937). During maturation, the immature APP (N-glycosylated in the endoplasmic reticulum) moves to the Golgi complex where complete maturation occurs (O-glycosylated and sulfated). After alpha-secretase cleavage, soluble APP is released into the extracellular space and the C-terminal is internalized to endosomes and lysosomes. Some APP accumulates in secretory transport vesicles leaving the late Golgi compartment and returns to the cell surface. APP sorts to the basolateral surface in epithelial cells. During neuronal differentiation, the Thr-743 phosphorylated form is located mainly in growth cones, moderately in neurites and sparingly in the cell body (PubMed:10341243). Casein kinase phosphorylation can occur either at the cell surface or within a post-Golgi compartment. Associates with GPC1 in perinuclear compartments. Colocalizes with SORL1 in a vesicular pattern in cytoplasm and perinuclear regions. {ECO:0000269|PubMed:10341243, ECO:0000269|PubMed:20580937}.; SUBCELLULAR LOCATION: [C83]: Endoplasmic reticulum {ECO:0000269|PubMed:14527950}. Golgi apparatus {ECO:0000269|PubMed:14527950}. Early endosome {ECO:0000269|PubMed:14527950}.; SUBCELLULAR LOCATION: [C99]: Early endosome {ECO:0000269|PubMed:14527950}.; SUBCELLULAR LOCATION: [Soluble APP-beta]: Secreted {ECO:0000269|PubMed:10656250, ECO:0000269|PubMed:2649245}.; SUBCELLULAR LOCATION: [Amyloid-beta protein 40]: Cell surface {ECO:0000269|PubMed:16154999}.; SUBCELLULAR LOCATION: [Amyloid-beta protein 42]: Cell surface {ECO:0000269|PubMed:11689470, ECO:0000269|PubMed:16154999}. Note=Associates with FPR2 at the cell surface and the complex is then rapidly internalized. {ECO:0000269|PubMed:11689470}.; SUBCELLULAR LOCATION: [Gamma-secretase C-terminal fragment 59]: Nucleus {ECO:0000269|PubMed:11544248}. Cytoplasm {ECO:0000269|PubMed:11544248}. Note=Located to both the cytoplasm and nuclei of neurons. It can be translocated to the nucleus through association with APBB1 (Fe65) (PubMed:11544248). In dopaminergic neurons, the phosphorylated Thr-743 form is localized to the nucleus (By similarity). {ECO:0000250|UniProtKB:P12023, ECO:0000269|PubMed:11544248}.
IFITM1	2	IFITM1	P13164	Interferon-induced transmembrane protein 1 (Dispanin subfamily A member 2a) (DSPA2a) (Interferon-induced protein 17) (Interferon-inducible protein 9-27) (Leu-13 antigen) (CD antigen CD225)	SUBCELLULAR LOCATION: Cell membrane {ECO:0000269|PubMed:1383329, ECO:0000269|PubMed:19499152, ECO:0000269|PubMed:25105503, ECO:0000269|PubMed:26354436}; Single-pass membrane protein {ECO:0000269|PubMed:19499152}. Lysosome membrane {ECO:0000269|PubMed:26354436}.
CA4	2	CA4	P22748	Carbonic anhydrase 4 (EC 4.2.1.1) (Carbonate dehydratase IV) (Carbonic anhydrase IV) (CA-IV)	SUBCELLULAR LOCATION: Cell membrane {ECO:0000269|PubMed:15563508}; Lipid-anchor, GPI-anchor {ECO:0000269|PubMed:7625839}.
ERBB2	2	ERBB2	P04626	Receptor tyrosine-protein kinase erbB-2 (EC 2.7.10.1) (Metastatic lymph node gene 19 protein) (MLN 19) (Proto-oncogene Neu) (Proto-oncogene c-ErbB-2) (Tyrosine kinase-type cell surface receptor HER2) (p185erbB2) (CD antigen CD340)	SUBCELLULAR LOCATION: Cell membrane {ECO:0000269|PubMed:32381043}; Single-pass type I membrane protein {ECO:0000255}. Cell projection, ruffle membrane {ECO:0000269|PubMed:34380438}; Single-pass type I membrane protein {ECO:0000255}. Note=Internalized from the cell membrane in response to EGF stimulation. {ECO:0000269|PubMed:32381043}.; SUBCELLULAR LOCATION: [Isoform 1]: Cell membrane {ECO:0000269|PubMed:31138794, ECO:0000269|PubMed:33497358}; Single-pass type I membrane protein {ECO:0000255}. Early endosome {ECO:0000269|PubMed:31138794}. Cytoplasm, perinuclear region. Nucleus. Note=Translocation to the nucleus requires endocytosis, probably endosomal sorting and is mediated by importin beta-1/KPNB1. Also detected in VPS35-positive endosome-to-TGN retrograde vesicles (PubMed:31138794). {ECO:0000269|PubMed:31138794}.; SUBCELLULAR LOCATION: [Isoform 2]: Cytoplasm. Nucleus.; SUBCELLULAR LOCATION: [Isoform 3]: Cytoplasm. Nucleus.
PSCA	2	PSCA	O43653	Prostate stem cell antigen	SUBCELLULAR LOCATION: Cell membrane {ECO:0000269|PubMed:9465086}; Lipid-anchor, GPI-anchor {ECO:0000269|PubMed:9465086}.
CEACAM7	2	CEACAM7	Q14002	Carcinoembryonic antigen-related cell adhesion molecule 7 (CEA cell adhesion molecule 7) (Carcinoembryonic antigen CGM2)	SUBCELLULAR LOCATION: Cell membrane {ECO:0000305}; Lipid-anchor, GPI-anchor {ECO:0000305}. Apical cell membrane {ECO:0000269|PubMed:10436421}. Note=Localized to the apical glycocalyx surface. {ECO:0000269|PubMed:10436421}.
CDH19	2	CDH19	Q9H159	Cadherin-19	SUBCELLULAR LOCATION: Cell membrane; Single-pass type I membrane protein.
PEBP1	2	PEBP1	P30086	Phosphatidylethanolamine-binding protein 1 (PEBP-1) (HCNPpp) (Neuropolypeptide h3) (Prostatic-binding protein) (Raf kinase inhibitor protein) (RKIP) [Cleaved into: Hippocampal cholinergic neurostimulating peptide (HCNP)]	SUBCELLULAR LOCATION: Cytoplasm {ECO:0000250}.
MAGEB4	2	MAGEB4	O15481	Melanoma-associated antigen B4 (MAGE-B4 antigen)	SUBCELLULAR LOCATION: Cytoplasm {ECO:0000250|UniProtKB:A2A9R3}.
FTH1	2	FTH1	P02794	Ferritin heavy chain (Ferritin H subunit) (EC 1.16.3.1) (Cell proliferation-inducing gene 15 protein) [Cleaved into: Ferritin heavy chain, N-terminally processed]	SUBCELLULAR LOCATION: Cytoplasm {ECO:0000250|UniProtKB:P19130}.
RBKS	2	RBKS	Q9H477	Ribokinase (RK) (EC 2.7.1.15)	SUBCELLULAR LOCATION: Cytoplasm {ECO:0000250|UniProtKB:P25332, ECO:0000255|HAMAP-Rule:MF_03215}. Nucleus {ECO:0000250|UniProtKB:P25332, ECO:0000255|HAMAP-Rule:MF_03215}.
TSPY2	2	TSPY2	A6NKD2	Testis-specific Y-encoded protein 2 (Testis-specific Y-encoded protein Q1)	SUBCELLULAR LOCATION: Cytoplasm {ECO:0000250|UniProtKB:Q01534}. Nucleus {ECO:0000250|UniProtKB:Q01534}.
TSPY3	2	TSPY3	P0CV98	Testis-specific Y-encoded protein 3	SUBCELLULAR LOCATION: Cytoplasm {ECO:0000250|UniProtKB:Q01534}. Nucleus {ECO:0000250|UniProtKB:Q01534}.
IMPDH1	2	IMPDH1	P20839	Inosine-5'-monophosphate dehydrogenase 1 (IMP dehydrogenase 1) (IMPD 1) (IMPDH 1) (EC 1.1.1.205) (IMPDH-I)	SUBCELLULAR LOCATION: Cytoplasm {ECO:0000255|HAMAP-Rule:MF_03156, ECO:0000269|PubMed:14766016}. Nucleus {ECO:0000255|HAMAP-Rule:MF_03156, ECO:0000269|PubMed:14766016}.
PSMB9	2	PSMB9	P28065	Proteasome subunit beta type-9 (EC 3.4.25.1) (Low molecular mass protein 2) (Macropain chain 7) (Multicatalytic endopeptidase complex chain 7) (Proteasome chain 7) (Proteasome subunit beta-1i) (Really interesting new gene 12 protein)	SUBCELLULAR LOCATION: Cytoplasm {ECO:0000255|PROSITE-ProRule:PRU00809}. Nucleus {ECO:0000250}.
IFI35	2	IFI35	P80217	Interferon-induced 35 kDa protein (IFP 35) (Ifi-35)	SUBCELLULAR LOCATION: Cytoplasm {ECO:0000269|PubMed:10779520, ECO:0000269|PubMed:10950963, ECO:0000269|PubMed:8288566}. Nucleus {ECO:0000269|PubMed:10950963, ECO:0000269|PubMed:26342464, ECO:0000269|PubMed:8288566}. Secreted {ECO:0000269|PubMed:29038465}. Note=Cytoplasmic IFI35 localizes in punctate granular structures (PubMed:10950963). Nuclear localization increased is stimulated by IFN-alpha (PubMed:8288566, PubMed:10950963). Extracelullar following secretion by macrophage (PubMed:29038465). {ECO:0000269|PubMed:10950963, ECO:0000269|PubMed:29038465, ECO:0000269|PubMed:8288566}.
KRT8	2	KRT8	P05787	Keratin, type II cytoskeletal 8 (Cytokeratin-8) (CK-8) (Keratin-8) (K8) (Type-II keratin Kb8)	SUBCELLULAR LOCATION: Cytoplasm {ECO:0000269|PubMed:10973561, ECO:0000269|PubMed:19188445}. Nucleus, nucleoplasm {ECO:0000250|UniProtKB:Q10758}. Nucleus matrix {ECO:0000250|UniProtKB:Q10758}.
PPP1CB	2	PPP1CB	P62140	Serine/threonine-protein phosphatase PP1-beta catalytic subunit (PP-1B) (PPP1CD) (EC 3.1.3.16) (EC 3.1.3.53)	SUBCELLULAR LOCATION: Cytoplasm {ECO:0000269|PubMed:11739654}. Nucleus {ECO:0000269|PubMed:11739654}. Nucleus, nucleoplasm {ECO:0000269|PubMed:11739654}. Nucleus, nucleolus {ECO:0000269|PubMed:11739654, ECO:0000269|PubMed:20926688}. Note=Highly mobile in cells and can be relocalized through interaction with targeting subunits. In the presence of PPP1R8 relocalizes from the nucleus to nuclear speckles. {ECO:0000269|PubMed:11739654}.
MX1	2	MX1	P20591	Interferon-induced GTP-binding protein Mx1 (Interferon-induced protein p78) (IFI-78K) (Interferon-regulated resistance GTP-binding protein MxA) (Myxoma resistance protein 1) (Myxovirus resistance protein 1) [Cleaved into: Interferon-induced GTP-binding protein Mx1, N-terminally processed]	SUBCELLULAR LOCATION: Cytoplasm {ECO:0000269|PubMed:11880649, ECO:0000269|PubMed:21859714, ECO:0000269|PubMed:21992152, ECO:0000269|PubMed:9060610}. Endoplasmic reticulum membrane {ECO:0000269|PubMed:15355513, ECO:0000269|PubMed:16413306, ECO:0000269|PubMed:21992152}; Peripheral membrane protein {ECO:0000269|PubMed:16413306}; Cytoplasmic side. Cytoplasm, perinuclear region {ECO:0000269|PubMed:15047845}. Note=Binds preferentially to negatively charged phospholipids (PubMed:21900240). Colocalizes with CCHFV protein N in the perinuclear region (PubMed:15047845). {ECO:0000269|PubMed:15047845, ECO:0000269|PubMed:21900240}.; SUBCELLULAR LOCATION: [Isoform 2]: Cytoplasm {ECO:0000269|PubMed:20603636}. Nucleus {ECO:0000269|PubMed:20603636}. Note=Translocates into the nuclei of HSV-1 infected cells (PubMed:20603636). {ECO:0000269|PubMed:20603636}.
UCKL1	2	UCKL1	Q9NWZ5	Uridine-cytidine kinase-like 1 (EC 2.7.1.48)	SUBCELLULAR LOCATION: Cytoplasm {ECO:0000269|PubMed:12199906}. Nucleus {ECO:0000269|PubMed:12199906}. Note=EBNA3 induces isoform 1 translocation to the nucleus, whereas it does change isoform 3 location.
RPL5	2	RPL5	P46777	Large ribosomal subunit protein uL18 (60S ribosomal protein L5)	SUBCELLULAR LOCATION: Cytoplasm {ECO:0000269|PubMed:15469983, ECO:0000269|Ref.7}. Nucleus, nucleolus {ECO:0000269|PubMed:15469983, ECO:0000269|Ref.7}. Note=Although RP5 is functional within the cytoplasm, the assembly of ribosomal subunits occurs in the nucleus. RPL5 nuclear import is mediated by IPO5/RanBP5, IPO7/RanBP7, KPNB1/importin-beta or TPNO1/Trn. {ECO:0000269|PubMed:9687515}.
PPP2CB	2	PPP2CB	P62714	Serine/threonine-protein phosphatase 2A catalytic subunit beta isoform (PP2A-beta) (EC 3.1.3.16)	SUBCELLULAR LOCATION: Cytoplasm {ECO:0000269|PubMed:16541025}. Nucleus {ECO:0000269|PubMed:16541025}. Chromosome, centromere {ECO:0000269|PubMed:16541025}. Cytoplasm, cytoskeleton, spindle pole {ECO:0000269|PubMed:16541025}. Note=In prometaphase cells, but not in anaphase cells, localizes at centromeres. During mitosis, also found at spindle poles.
PRDX1	2	PRDX1	Q06830	Peroxiredoxin-1 (EC 1.11.1.24) (Natural killer cell-enhancing factor A) (NKEF-A) (Proliferation-associated gene protein) (PAG) (Thioredoxin peroxidase 2) (Thioredoxin-dependent peroxide reductase 2) (Thioredoxin-dependent peroxiredoxin 1)	SUBCELLULAR LOCATION: Cytoplasm {ECO:0000269|PubMed:17081065, ECO:0000269|PubMed:9497357}. Melanosome {ECO:0000269|PubMed:17081065}. Note=Identified by mass spectrometry in melanosome fractions from stage I to stage IV.
PPP3CA	2	PPP3CA	Q08209	Protein phosphatase 3 catalytic subunit alpha (EC 3.1.3.16) (CAM-PRP catalytic subunit) (Calcineurin A alpha) (Calmodulin-dependent calcineurin A subunit alpha isoform) (CNA alpha) (Serine/threonine-protein phosphatase 2B catalytic subunit alpha isoform)	SUBCELLULAR LOCATION: Cytoplasm {ECO:0000269|PubMed:19154138, ECO:0000269|PubMed:22343722}. Cell membrane {ECO:0000269|PubMed:22343722, ECO:0000269|PubMed:28881575}; Peripheral membrane protein {ECO:0000269|PubMed:22343722}. Cell membrane, sarcolemma {ECO:0000250|UniProtKB:P63329}. Cytoplasm, myofibril, sarcomere, Z line {ECO:0000250|UniProtKB:P63329}. Cell projection, dendritic spine {ECO:0000269|PubMed:22343722}. Note=Colocalizes with ACTN1 and MYOZ2 at the Z line in heart and skeletal muscle (By similarity). Recruited to the cell membrane by scaffold protein AKAP5 following L-type Ca(2+)-channel activation (PubMed:22343722). {ECO:0000250|UniProtKB:P63329, ECO:0000269|PubMed:22343722}.
COMMD3	2	COMMD3	Q9UBI1	COMM domain-containing protein 3 (Protein Bup) (Protein PIL)	SUBCELLULAR LOCATION: Cytoplasm {ECO:0000269|PubMed:21778237}. Nucleus {ECO:0000269|PubMed:21778237}.
RPS15A	2	RPS15A	P62244	Small ribosomal subunit protein uS8 (40S ribosomal protein S15a)	SUBCELLULAR LOCATION: Cytoplasm {ECO:0000269|PubMed:23636399}. Nucleus, nucleolus {ECO:0000269|PubMed:34516797}.
PCBD1	2	PCBD1	P61457	Pterin-4-alpha-carbinolamine dehydratase (PHS) (EC 4.2.1.96) (4-alpha-hydroxy-tetrahydropterin dehydratase) (Dimerization cofactor of hepatocyte nuclear factor 1-alpha) (DCoH) (Dimerization cofactor of HNF1) (Phenylalanine hydroxylase-stimulating protein) (Pterin carbinolamine dehydratase) (PCD)	SUBCELLULAR LOCATION: Cytoplasm {ECO:0000269|PubMed:24204001}. Nucleus {ECO:0000269|PubMed:24204001}. Note=Recruited to the nucleus through the interaction with HNF1B. {ECO:0000269|PubMed:24204001}.
HOMER2	2	HOMER2	Q9NSB8	Homer protein homolog 2 (Homer-2) (Cupidin)	SUBCELLULAR LOCATION: Cytoplasm {ECO:0000269|PubMed:25816005}. Cell membrane {ECO:0000250|UniProtKB:O88801}. Postsynaptic density. Synapse. Cell projection, stereocilium {ECO:0000250|UniProtKB:Q9QWW1}. Note=Postsynaptic density of neuronal cells. The stabilization and clustering of the metabotropic glutamate receptors appears to be mediated by isoform 1 and isoform 2 at the cell surface.
CEP55	2	CEP55	Q53EZ4	Centrosomal protein of 55 kDa (Cep55) (Up-regulated in colon cancer 6)	SUBCELLULAR LOCATION: Cytoplasm {ECO:0000269|PubMed:28264986}. Cytoplasm, cytoskeleton, microtubule organizing center, centrosome, centriole {ECO:0000269|PubMed:16198290}. Cytoplasm, cytoskeleton, microtubule organizing center, centrosome {ECO:0000269|PubMed:16198290}. Cleavage furrow {ECO:0000269|PubMed:16198290}. Midbody, Midbody ring {ECO:0000269|PubMed:16198290, ECO:0000269|PubMed:17853893, ECO:0000269|PubMed:18641129, ECO:0000269|PubMed:21310966, ECO:0000269|PubMed:28264986}. Note=Present at the centrosomes at interphase. A small portion is associated preferentially with the mother centriole, whereas the majority localizes to the pericentriolar material. During mitosis, loses affinity for the centrosome at the onset of prophase and diffuses throughout the cell. This dissociation from the centrosome is phosphorylation-dependent. May remain localized at the centrosome during mitosis in certain cell types. Appears at the cleavage furrow in late anaphase and in the midbody in cytokinesis. {ECO:0000269|PubMed:16198290}.
ANKRD45	2	ANKRD45	Q5TZF3	Ankyrin repeat domain-containing protein 45	SUBCELLULAR LOCATION: Cytoplasm {ECO:0000269|PubMed:31208154}. Midbody, Midbody ring {ECO:0000269|PubMed:31208154}. Cleavage furrow {ECO:0000269|PubMed:31208154}. Note=Distribution is highly dynamic during mitosis. Not detected during interphase, localized to cytoplasm during metaphase, to cleavage furrow during anaphase and telophase, and to midbody ring during cytokinesis. {ECO:0000269|PubMed:31208154}.
S100A7	2	S100A7	P31151	Protein S100-A7 (Psoriasin) (S100 calcium-binding protein A7)	SUBCELLULAR LOCATION: Cytoplasm {ECO:0000269|PubMed:8618345}. Secreted {ECO:0000269|PubMed:8618345}. Note=Secreted by a non-classical secretory pathway.
NEDD9	2	NEDD9	Q14511	Enhancer of filamentation 1 (hEF1) (CRK-associated substrate-related protein) (CAS-L) (CasL) (Cas scaffolding protein family member 2) (CASS2) (Neural precursor cell expressed developmentally down-regulated protein 9) (NEDD-9) (Renal carcinoma antigen NY-REN-12) (p105) [Cleaved into: Enhancer of filamentation 1 p55]	SUBCELLULAR LOCATION: Cytoplasm, cell cortex {ECO:0000269|PubMed:11827972}. Nucleus {ECO:0000269|PubMed:29899023, ECO:0000269|PubMed:8668148, ECO:0000269|PubMed:9584194}. Golgi apparatus {ECO:0000269|PubMed:8668148}. Cell projection, lamellipodium {ECO:0000269|PubMed:24574519, ECO:0000269|PubMed:8668148}. Cytoplasm {ECO:0000269|PubMed:11827972, ECO:0000269|PubMed:9584194}. Cell junction, focal adhesion {ECO:0000269|PubMed:19103205, ECO:0000269|PubMed:19275884, ECO:0000269|PubMed:29191835, ECO:0000269|PubMed:8668148}. Cytoplasm, cytoskeleton {ECO:0000269|PubMed:11827972}. Cytoplasm, cytoskeleton, spindle pole {ECO:0000269|PubMed:16394104, ECO:0000269|PubMed:9584194}. Cell projection, cilium {ECO:0000269|PubMed:17604723}. Cytoplasm, cytoskeleton, cilium basal body {ECO:0000269|PubMed:17604723}. Basolateral cell membrane {ECO:0000250|UniProtKB:A0A8I3PDQ1}.; SUBCELLULAR LOCATION: [Enhancer of filamentation 1 p55]: Cytoplasm, cytoskeleton, spindle {ECO:0000269|PubMed:9584194}.
CAMK2B	2	CAMK2B	Q13554	Calcium/calmodulin-dependent protein kinase type II subunit beta (CaM kinase II subunit beta) (CaMK-II subunit beta) (EC 2.7.11.17)	SUBCELLULAR LOCATION: Cytoplasm, cytoskeleton {ECO:0000269|PubMed:21529938}. Cytoplasm, cytoskeleton, microtubule organizing center, centrosome {ECO:0000250}. Sarcoplasmic reticulum membrane {ECO:0000269|PubMed:21529938}; Peripheral membrane protein {ECO:0000269|PubMed:21529938}; Cytoplasmic side {ECO:0000269|PubMed:21529938}. Synapse {ECO:0000250|UniProtKB:P08413}. Note=In slow-twitch muscle, evenly distributed between longitudinal SR and junctional SR.
TPM3	2	TPM3	P06753	Tropomyosin alpha-3 chain (Gamma-tropomyosin) (Tropomyosin-3) (Tropomyosin-5) (hTM5)	SUBCELLULAR LOCATION: Cytoplasm, cytoskeleton {ECO:0000305}.
KIF9	2	KIF9	Q9HAQ2	Kinesin-like protein KIF9	SUBCELLULAR LOCATION: Cytoplasm, cytoskeleton {ECO:0000305}. Cell projection, cilium, flagellum {ECO:0000250|UniProtKB:Q9WV04}. Cytoplasm, cytoskeleton, flagellum axoneme {ECO:0000250|UniProtKB:Q9WV04}.
CKB	2	CKB	P12277	Creatine kinase B-type (EC 2.7.3.2) (Brain creatine kinase) (B-CK) (Creatine kinase B chain) (Creatine phosphokinase B-type) (CPK-B)	SUBCELLULAR LOCATION: Cytoplasm, cytosol {ECO:0000250|UniProtKB:Q04447}. Mitochondrion {ECO:0000250|UniProtKB:Q04447}. Cell membrane {ECO:0000269|PubMed:18566107}. Note=Localizes to the mitochondria of thermogenic fat cells via the internal MTS-like signal (iMTS-L) region. {ECO:0000250|UniProtKB:Q04447}.
GAPDH	2	GAPDH	P04406	Glyceraldehyde-3-phosphate dehydrogenase (GAPDH) (EC 1.2.1.12) (Peptidyl-cysteine S-nitrosylase GAPDH) (EC 2.6.99.-)	SUBCELLULAR LOCATION: Cytoplasm, cytosol {ECO:0000269|PubMed:12829261}. Nucleus {ECO:0000250|UniProtKB:P04797}. Cytoplasm, perinuclear region {ECO:0000269|PubMed:12829261}. Membrane {ECO:0000269|PubMed:12829261}. Cytoplasm, cytoskeleton {ECO:0000250|UniProtKB:P04797}. Note=Translocates to the nucleus following S-nitrosylation and interaction with SIAH1, which contains a nuclear localization signal (By similarity). Postnuclear and Perinuclear regions (PubMed:12829261). {ECO:0000250|UniProtKB:P04797, ECO:0000269|PubMed:12829261}.
SQSTM1	2	SQSTM1	Q13501	Sequestosome-1 (EBI3-associated protein of 60 kDa) (EBIAP) (p60) (Phosphotyrosine-independent ligand for the Lck SH2 domain of 62 kDa) (Ubiquitin-binding protein p62)	SUBCELLULAR LOCATION: Cytoplasm, cytosol {ECO:0000269|PubMed:20168092, ECO:0000269|PubMed:22792322}. Preautophagosomal structure {ECO:0000269|PubMed:34471133}. Late endosome. Lysosome. Cytoplasmic vesicle, autophagosome. Nucleus. Endoplasmic reticulum. Nucleus, PML body {ECO:0000269|PubMed:20168092}. Cytoplasm, myofibril, sarcomere {ECO:0000250}. Note=In cardiac muscle, localizes to the sarcomeric band (By similarity). Commonly found in inclusion bodies containing polyubiquitinated protein aggregates. In neurodegenerative diseases, detected in Lewy bodies in Parkinson disease, neurofibrillary tangles in Alzheimer disease, and HTT aggregates in Huntington disease. In protein aggregate diseases of the liver, found in large amounts in Mallory bodies of alcoholic and nonalcoholic steatohepatitis, hyaline bodies in hepatocellular carcinoma, and in SERPINA1 aggregates. Enriched in Rosenthal fibers of pilocytic astrocytoma. In the cytoplasm, observed in both membrane-free ubiquitin-containing protein aggregates (sequestosomes) and membrane-surrounded autophagosomes. Colocalizes with TRIM13 in the perinuclear endoplasmic reticulum. Co-localizes with TRIM5 in cytoplasmic bodies. When nuclear export is blocked by treatment with leptomycin B, accumulates in PML bodies. {ECO:0000269|PubMed:20168092}.
FSCN1	2	FSCN1	Q16658	Fascin (55 kDa actin-bundling protein) (Singed-like protein) (p55)	SUBCELLULAR LOCATION: Cytoplasm, cytosol {ECO:0000269|PubMed:21706053, ECO:0000269|PubMed:9571235}. Cytoplasm, cell cortex {ECO:0000269|PubMed:21685497}. Cytoplasm, cytoskeleton {ECO:0000269|PubMed:21685497, ECO:0000269|PubMed:3525578, ECO:0000269|PubMed:9571235}. Cytoplasm, cytoskeleton, stress fiber {ECO:0000269|PubMed:21706053}. Cell projection, filopodium {ECO:0000269|PubMed:20137952, ECO:0000269|PubMed:21685497, ECO:0000269|PubMed:3525578}. Cell projection, invadopodium {ECO:0000269|PubMed:20137952}. Cell projection, microvillus {ECO:0000269|PubMed:9571235}. Cell junction {ECO:0000269|PubMed:9571235}. Note=Colocalized with RUFY3 and F-actin at filipodia of the axonal growth cone. Colocalized with DBN1 and F-actin at the transitional domain of the axonal growth cone (By similarity). {ECO:0000250|UniProtKB:Q61553, ECO:0000269|PubMed:21706053}.
LDHC	2	LDHC	P07864	L-lactate dehydrogenase C chain (LDH-C) (EC 1.1.1.27) (Cancer/testis antigen 32) (CT32) (LDH testis subunit) (LDH-X)	SUBCELLULAR LOCATION: Cytoplasm.
UCHL3	2	UCHL3	P15374	Ubiquitin carboxyl-terminal hydrolase isozyme L3 (UCH-L3) (EC 3.4.19.12) (Ubiquitin thioesterase L3)	SUBCELLULAR LOCATION: Cytoplasm.
RABEP1	2	RABEP1	Q15276	Rab GTPase-binding effector protein 1 (Rabaptin-4) (Rabaptin-5) (Rabaptin-5alpha) (Renal carcinoma antigen NY-REN-17)	SUBCELLULAR LOCATION: Cytoplasm. Early endosome. Recycling endosome. Cytoplasmic vesicle.
LDHB	2	LDHB	P07195	L-lactate dehydrogenase B chain (LDH-B) (EC 1.1.1.27) (LDH heart subunit) (LDH-H) (Renal carcinoma antigen NY-REN-46)	SUBCELLULAR LOCATION: Cytoplasm. Mitochondrion inner membrane {ECO:0000269|PubMed:27618187}; Peripheral membrane protein {ECO:0000305}.
CTCFL	2	CTCFL	Q8NI51	Transcriptional repressor CTCFL (Brother of the regulator of imprinted sites) (CCCTC-binding factor) (CTCF paralog) (CTCF-like protein) (Cancer/testis antigen 27) (CT27) (Zinc finger protein CTCF-T)	SUBCELLULAR LOCATION: Cytoplasm. Nucleus.
PPP4C	2	PPP4C	P60510	Serine/threonine-protein phosphatase 4 catalytic subunit (PP4C) (Pp4) (EC 3.1.3.16) (Protein phosphatase X) (PP-X)	SUBCELLULAR LOCATION: Cytoplasm. Nucleus. Cytoplasm, cytoskeleton, microtubule organizing center, centrosome.
APOBEC3G	2	APOBEC3G	Q9HC16	DNA dC->dU-editing enzyme APOBEC-3G (EC 3.5.4.38) (APOBEC-related cytidine deaminase) (APOBEC-related protein) (ARCD) (APOBEC-related protein 9) (ARP-9) (CEM-15) (CEM15) (Deoxycytidine deaminase) (A3G)	SUBCELLULAR LOCATION: Cytoplasm. Nucleus. Cytoplasm, P-body. Note=Mainly cytoplasmic. Small amount are found in the nucleus. During HIV-1 infection, virion-encapsidated in absence of HIV-1 Vif.
IST1	2	IST1	P53990	IST1 homolog (hIST1) (Charged multivesicular body protein 8) (CHMP8) (Putative MAPK-activating protein PM28)	SUBCELLULAR LOCATION: Cytoplasmic vesicle {ECO:0000269|PubMed:19129479, ECO:0000269|PubMed:19129480}. Cytoplasm, cytoskeleton, microtubule organizing center, centrosome {ECO:0000269|PubMed:20719964}. Midbody {ECO:0000269|PubMed:20719964}. Nucleus envelope {ECO:0000269|PubMed:26040712, ECO:0000269|PubMed:28242692}. Note=Localizes to centrosome and midbody of dividing cells (PubMed:19129480, PubMed:19129479, PubMed:20719964). Colocalized with SPART to the ends of Flemming bodies during cytokinesis (PubMed:20719964). Localizes to the reforming nuclear envelope on chromatin disks during late anaphase. {ECO:0000269|PubMed:19129479, ECO:0000269|PubMed:19129480, ECO:0000269|PubMed:20719964, ECO:0000269|PubMed:26040712, ECO:0000269|PubMed:28242692}.
AKAP3	2	AKAP3	O75969	A-kinase anchor protein 3 (AKAP-3) (A-kinase anchor protein 110 kDa) (AKAP 110) (Cancer/testis antigen 82) (CT82) (Fibrous sheath protein of 95 kDa) (FSP95) (Fibrousheathin I) (Fibrousheathin-1) (Protein kinase A-anchoring protein 3) (PRKA3) (Sperm oocyte-binding protein)	SUBCELLULAR LOCATION: Cytoplasmic vesicle, secretory vesicle, acrosome {ECO:0000250}. Note=Ribs of the fibrous sheath in the principal piece of the sperm tail. Dorsal margin of the acrosomal segment.
PRSS50	2	PRSS50	Q9UI38	Probable threonine protease PRSS50 (EC 3.4.25.-) (Cancer/testis antigen 20) (Serine protease 50) (Testis-specific protease-like protein 50)	SUBCELLULAR LOCATION: Endoplasmic reticulum {ECO:0000305|PubMed:17283160}. Note=May also localize to cytoplasmic membranes.
CTSE	2	CTSE	P14091	Cathepsin E (EC 3.4.23.34) [Cleaved into: Cathepsin E form I; Cathepsin E form II]	SUBCELLULAR LOCATION: Endosome {ECO:0000269|PubMed:7983070}. Note=The proenzyme is localized to the endoplasmic reticulum and Golgi apparatus, while the mature enzyme is localized to the endosome.
NUCB1	2	NUCB1	Q02818	Nucleobindin-1 (CALNUC)	SUBCELLULAR LOCATION: Golgi apparatus, cis-Golgi network membrane {ECO:0000250|UniProtKB:Q63083}; Peripheral membrane protein {ECO:0000250|UniProtKB:Q63083}; Lumenal side {ECO:0000250|UniProtKB:Q63083}. Cytoplasm {ECO:0000250|UniProtKB:Q63083}. Secreted {ECO:0000250|UniProtKB:Q63083}. Note=A small fraction of the protein may be cytoplasmic. {ECO:0000250|UniProtKB:Q63083}.
E7	2	E7	P03129	Protein E7	SUBCELLULAR LOCATION: Host cytoplasm {ECO:0000255|HAMAP-Rule:MF_04004, ECO:0000269|PubMed:18996550, ECO:0000269|PubMed:3033296}. Host nucleus {ECO:0000255|HAMAP-Rule:MF_04004, ECO:0000269|PubMed:18996550}. Note=Predominantly found in the host nucleus. {ECO:0000255|HAMAP-Rule:MF_04004, ECO:0000269|PubMed:18996550}.
EPCAM	2	EPCAM	P16422	Epithelial cell adhesion molecule (Ep-CAM) (Adenocarcinoma-associated antigen) (Cell surface glycoprotein Trop-1) (Epithelial cell surface antigen) (Epithelial glycoprotein) (EGP) (Epithelial glycoprotein 314) (EGP314) (hEGP314) (KS 1/4 antigen) (KSA) (Major gastrointestinal tumor-associated protein GA733-2) (Tumor-associated calcium signal transducer 1) (CD antigen CD326)	SUBCELLULAR LOCATION: Lateral cell membrane {ECO:0000269|PubMed:15195135, ECO:0000269|PubMed:16054130, ECO:0000269|PubMed:19785009}; Single-pass type I membrane protein {ECO:0000269|PubMed:16054130}. Cell junction, tight junction {ECO:0000269|PubMed:16054130}. Note=Colocalizes with CLDN7 at the lateral cell membrane and tight junction. {ECO:0000269|PubMed:16054130}.
DCT	2	DCT	P40126	L-dopachrome tautomerase (DCT) (DT) (EC 5.3.3.12) (L-dopachrome Delta-isomerase) (Tyrosinase-related protein 2) (TRP-2) (TRP2)	SUBCELLULAR LOCATION: Melanosome membrane {ECO:0000269|PubMed:12643545, ECO:0000269|PubMed:17081065}; Single-pass type I membrane protein {ECO:0000269|PubMed:12643545, ECO:0000269|PubMed:17081065}. Melanosome {ECO:0000250|UniProtKB:P29812}. Note=Proper trafficking to melanosome is regulated by SGSM2, ANKRD27, RAB9A, RAB32 and RAB38. {ECO:0000250|UniProtKB:P29812}.
TMEM108	2	TMEM108	Q6UXF1	Transmembrane protein 108 (Retrolinkin)	SUBCELLULAR LOCATION: Membrane {ECO:0000250|UniProtKB:Q8BHE4}; Multi-pass membrane protein {ECO:0000255}. Postsynaptic density {ECO:0000250|UniProtKB:Q8BHE4}. Endosome membrane {ECO:0000250|UniProtKB:Q8BHE4}. Cell projection, axon {ECO:0000250|UniProtKB:Q8BHE4}. Cell projection, dendrite {ECO:0000250|UniProtKB:Q8BHE4}. Early endosome {ECO:0000250|UniProtKB:Q8BHE4}.
FMR1NB	2	FMR1NB	Q8N0W7	FMR1 neighbor protein (Cancer/testis antigen 37) (CT37) (Sarcoma antigen NY-SAR-35)	SUBCELLULAR LOCATION: Membrane {ECO:0000305}; Multi-pass membrane protein {ECO:0000305}.
MPZL2	2	MPZL2	O60487	Myelin protein zero-like protein 2 (Epithelial V-like antigen 1)	SUBCELLULAR LOCATION: Membrane {ECO:0000305}; Single-pass type I membrane protein {ECO:0000305}.
CD276	2	CD276	Q5ZPR3	CD276 antigen (4Ig-B7-H3) (B7 homolog 3) (B7-H3) (Costimulatory molecule) (CD antigen CD276)	SUBCELLULAR LOCATION: Membrane {ECO:0000305}; Single-pass type I membrane protein {ECO:0000305}.
EFHD2	2	EFHD2	Q96C19	EF-hand domain-containing protein D2 (Swiprosin-1)	SUBCELLULAR LOCATION: Membrane raft {ECO:0000250}. Note=In a mouse immature B-cell line WEHI-231. {ECO:0000250}.
MAL	2	MAL	P21145	Myelin and lymphocyte protein (T-lymphocyte maturation-associated protein)	SUBCELLULAR LOCATION: Membrane; Multi-pass membrane protein.
GPA33	2	GPA33	Q99795	Cell surface A33 antigen (Glycoprotein A33)	SUBCELLULAR LOCATION: Membrane; Single-pass type I membrane protein.
IL13RA2	2	IL13RA2	Q14627	Interleukin-13 receptor subunit alpha-2 (IL-13 receptor subunit alpha-2) (IL-13R subunit alpha-2) (IL-13R-alpha-2) (IL-13RA2) (Interleukin-13-binding protein) (CD antigen CD213a2)	SUBCELLULAR LOCATION: Membrane; Single-pass type I membrane protein.
ADAM29	2	ADAM29	Q9UKF5	Disintegrin and metalloproteinase domain-containing protein 29 (ADAM 29) (Cancer/testis antigen 73) (CT73)	SUBCELLULAR LOCATION: Membrane; Single-pass type I membrane protein.
AIFM3	2	AIFM3	Q96NN9	Apoptosis-inducing factor 3 (EC 1.-.-.-) (Apoptosis-inducing factor-like protein)	SUBCELLULAR LOCATION: Mitochondrion {ECO:0000269|PubMed:15764604}. Note=Does not translocate to the nucleus upon induction of apoptosis.
PYCR1	2	PYCR1	P32322	Pyrroline-5-carboxylate reductase 1, mitochondrial (P5C reductase 1) (P5CR 1) (EC 1.5.1.2)	SUBCELLULAR LOCATION: Mitochondrion {ECO:0000269|PubMed:19648921}.
GLS2	2	GLS2	Q9UI32	Glutaminase liver isoform, mitochondrial (GLS) (EC 3.5.1.2) (L-glutaminase) (L-glutamine amidohydrolase)	SUBCELLULAR LOCATION: Mitochondrion {ECO:0000269|PubMed:20378837}.
NME4	2	NME4	O00746	Nucleoside diphosphate kinase, mitochondrial (NDK) (NDP kinase, mitochondrial) (EC 2.7.4.6) (Nucleoside diphosphate kinase D) (NDPKD) (nm23-H4)	SUBCELLULAR LOCATION: Mitochondrion intermembrane space {ECO:0000269|PubMed:18635542}; Peripheral membrane protein. Mitochondrion matrix {ECO:0000305|PubMed:18635542}. Note=Predominantly localized in the mitochondrion intermembrane space (PubMed:18635542). Colocalizes with OPA1 in mitochondria (PubMed:24970086). {ECO:0000269|PubMed:18635542, ECO:0000269|PubMed:24970086}.
HSPE1	2	HSPE1	P61604	10 kDa heat shock protein, mitochondrial (Hsp10) (10 kDa chaperonin) (Chaperonin 10) (CPN10) (Early-pregnancy factor) (EPF)	SUBCELLULAR LOCATION: Mitochondrion matrix.
NAP1L3	2	NAP1L3	Q99457	Nucleosome assembly protein 1-like 3	SUBCELLULAR LOCATION: Nucleus {ECO:0000250}.
PRM2	2	PRM2	P04554	Protamine-2 (Sperm histone P2) (Sperm protamine P2) [Cleaved into: Basic nuclear protein HPI1; Basic nuclear protein HPI2; Basic nuclear protein HPS1; Basic nuclear protein HPS2; Sperm histone HP4 (Sperm protamine P4); Sperm histone HP2 (Sperm protamine P2) (P2'); Sperm histone HP3 (P2'') (Sperm protamine P3)]	SUBCELLULAR LOCATION: Nucleus {ECO:0000250|UniProtKB:P07978}. Chromosome {ECO:0000250|UniProtKB:P07978}.
HORMAD1	2	HORMAD1	Q86X24	HORMA domain-containing protein 1 (Cancer/testis antigen 46) (CT46) (Newborn ovary HORMA protein)	SUBCELLULAR LOCATION: Nucleus {ECO:0000250|UniProtKB:Q9D5T7}. Chromosome {ECO:0000250|UniProtKB:Q9D5T7}. Note=Preferentially localizes to unsynapsed or desynapsed chromosomal regions during the prophase I stage of meiosis. TRIP13 is required for depletion from synapsed chromosomes. The expression of the phosphorylated form at Ser-377 is restricted to unsynapsed chromosomal regions (By similarity). {ECO:0000250|UniProtKB:Q9D5T7}.
NRBF2	2	NRBF2	Q96F24	Nuclear receptor-binding factor 2 (NRBF-2) (Comodulator of PPAR and RXR)	SUBCELLULAR LOCATION: Nucleus {ECO:0000250|UniProtKB:Q9QYK3}. Cytoplasm {ECO:0000250|UniProtKB:Q9QYK3}. Cytoplasmic vesicle {ECO:0000269|PubMed:25086043}. Cytoplasmic vesicle, autophagosome {ECO:0000305}.
MORC1	2	MORC1	Q86VD1	MORC family CW-type zinc finger protein 1 (Cancer/testis antigen 33) (CT33)	SUBCELLULAR LOCATION: Nucleus {ECO:0000250|UniProtKB:Q9WVL5}.
PSME3	2	PSME3	P61289	Proteasome activator complex subunit 3 (11S regulator complex subunit gamma) (REG-gamma) (Activator of multicatalytic protease subunit 3) (Ki nuclear autoantigen) (Proteasome activator 28 subunit gamma) (PA28g) (PA28gamma)	SUBCELLULAR LOCATION: Nucleus {ECO:0000269|PubMed:10657252, ECO:0000269|PubMed:12629132}. Cytoplasm {ECO:0000250}. Note=Localizes to the cytoplasm during mitosis following nuclear envelope breakdown at this distinct stage of the cell cycle which allows its interaction with MAP3K3 kinase. {ECO:0000250}.
RPA2	2	RPA2	P15927	Replication protein A 32 kDa subunit (RP-A p32) (Replication factor A protein 2) (RF-A protein 2) (Replication protein A 34 kDa subunit) (RP-A p34)	SUBCELLULAR LOCATION: Nucleus {ECO:0000269|PubMed:10982866, ECO:0000269|PubMed:12814551, ECO:0000269|PubMed:20154705, ECO:0000269|PubMed:21504906}. Nucleus, PML body {ECO:0000269|PubMed:12814551}. Note=Redistributes to discrete nuclear foci upon DNA damage in an ATR-dependent manner. {ECO:0000269|PubMed:12814551}.
ZFP36L1	2	ZFP36L1	Q07352	mRNA decay activator protein ZFP36L1 (Butyrate response factor 1) (EGF-response factor 1) (ERF-1) (TPA-induced sequence 11b) (Zinc finger protein 36, C3H1 type-like 1) (ZFP36-like 1)	SUBCELLULAR LOCATION: Nucleus {ECO:0000269|PubMed:12198173}. Cytoplasm {ECO:0000269|PubMed:12198173}. Cytoplasmic granule {ECO:0000269|PubMed:15967811}. Cytoplasm, P-body {ECO:0000269|PubMed:15967811, ECO:0000269|PubMed:17369404}. Note=Shuttles between the nucleus and the cytoplasm in a XPO1/CRM1-dependent manner (By similarity). Component of cytoplasmic stress granules (PubMed:15967811). Localizes in processing bodies (PBs) (PubMed:17369404). {ECO:0000250|UniProtKB:P23950, ECO:0000269|PubMed:15967811, ECO:0000269|PubMed:17369404}.
BRDT	2	BRDT	Q58F21	Bromodomain testis-specific protein (Cancer/testis antigen 9) (CT9) (RING3-like protein)	SUBCELLULAR LOCATION: Nucleus {ECO:0000269|PubMed:20538714, ECO:0000269|PubMed:22901802, ECO:0000269|PubMed:22971749, ECO:0000269|PubMed:25593309}. Note=Detected on chromatin. {ECO:0000250|UniProtKB:Q91Y44}.
HDAC3	2	HDAC3	O15379	Histone deacetylase 3 (HD3) (EC 3.5.1.98) (Protein deacetylase HDAC3) (EC 3.5.1.-) (Protein deacylase HDAC3) (EC 3.5.1.-) (RPD3-2) (SMAP45)	SUBCELLULAR LOCATION: Nucleus {ECO:0000269|PubMed:21030595}. Cytoplasm {ECO:0000269|PubMed:25190803}. Cytoplasm, cytosol {ECO:0000269|PubMed:21030595}. Note=Colocalizes with XBP1 and AKT1 in the cytoplasm (PubMed:25190803). Predominantly expressed in the nucleus in the presence of CCAR2 (PubMed:21030595). {ECO:0000269|PubMed:21030595, ECO:0000269|PubMed:25190803}.
ZNF331	2	ZNF331	Q9NQX6	Zinc finger protein 331 (C2H2-like zinc finger protein rearranged in thyroid adenomas) (Zinc finger protein 361) (Zinc finger protein 463)	SUBCELLULAR LOCATION: Nucleus {ECO:0000305}.
RBMS1	2	RBMS1	P29558	RNA-binding motif, single-stranded-interacting protein 1 (Single-stranded DNA-binding protein MSSP-1) (Suppressor of CDC2 with RNA-binding motif 2)	SUBCELLULAR LOCATION: Nucleus.
PRM1	2	PRM1	P04553	Sperm protamine P1 (Cysteine-rich protamine)	SUBCELLULAR LOCATION: Nucleus. Chromosome.
HIST1H1C	2	HIST1H1C	P16403	Histone H1.2 (Histone H1c) (Histone H1d) (Histone H1s-1)	SUBCELLULAR LOCATION: Nucleus. Chromosome. Note=Mainly localizes in euchromatin. Distribution goes in parallel with DNA concentration.
S100P	2	S100P	P25815	Protein S100-P (Migration-inducing gene 9 protein) (MIG9) (Protein S100-E) (S100 calcium-binding protein P)	SUBCELLULAR LOCATION: Nucleus. Cytoplasm. Cell projection, microvillus membrane. Note=Colocalizes with S100PBP in the nucleus. Colocolizes with EZR in the microvilli in a calcium-dependent manner.
ACRBP	2	ACRBP	Q8NEB7	Acrosin-binding protein (Acrosin-binding protein, 60 kDa form) (Cancer/testis antigen 23) (CT23) (Cancer/testis antigen OY-TES-1) (Proacrosin-binding protein sp32) [Cleaved into: Acrosin-binding protein, mature form (Acrosin-binding protein, 32 kDa form, mature form)]	SUBCELLULAR LOCATION: Secreted {ECO:0000250|UniProtKB:Q29016}. Cytoplasmic vesicle, secretory vesicle, acrosome {ECO:0000250|UniProtKB:Q29016, ECO:0000250|UniProtKB:Q3V140}.
DKKL1	2	DKKL1	Q9UK85	Dickkopf-like protein 1 (Cancer/testis antigen 34) (CT34) (Protein soggy-1) (SGY-1)	SUBCELLULAR LOCATION: Secreted {ECO:0000250|UniProtKB:Q9QZL9}. Cytoplasmic vesicle, secretory vesicle, acrosome {ECO:0000250|UniProtKB:Q9QZL9}. Note=Localized specifically to the crescent shaped acrosome at the apex of the sperm head. {ECO:0000250|UniProtKB:Q9QZL9}.
REG3A	2	REG3A	Q06141	Regenerating islet-derived protein 3-alpha (REG-3-alpha) (Hepatointestinal pancreatic protein) (HIP/PAP) (Human proislet peptide) (HIP) (Pancreatitis-associated protein 1) (Regenerating islet-derived protein III-alpha) (Reg III-alpha) [Cleaved into: Regenerating islet-derived protein 3-alpha 16.5 kDa form; Regenerating islet-derived protein 3-alpha 15 kDa form]	SUBCELLULAR LOCATION: Secreted {ECO:0000269|PubMed:1469087}. Note=Found in the apical region of pancreatic acinar cells. {ECO:0000269|PubMed:1469087}.
PKDCC	2	PKDCC	Q504Y2	Extracellular tyrosine-protein kinase PKDCC (EC 2.7.10.2) (Protein kinase domain-containing protein, cytoplasmic) (Protein kinase-like protein SgK493) (Sugen kinase 493) (Vertebrate lonesome kinase)	SUBCELLULAR LOCATION: Secreted {ECO:0000269|PubMed:25171405}. Golgi apparatus {ECO:0000250|UniProtKB:Q5RJI4}.
ITGBL1	2	ITGBL1	O95965	Integrin beta-like protein 1 (Osteoblast-specific cysteine-rich protein) (Ten integrin EGF-like repeat domain-containing protein)	SUBCELLULAR LOCATION: Secreted {ECO:0000305}.
PSG11	2	PSG11	Q9UQ72	Pregnancy-specific beta-1-glycoprotein 11 (PS-beta-G-11) (PSBG-11) (Pregnancy-specific glycoprotein 11) (Pregnancy-specific beta-1-glycoprotein 13) (PS-beta-G-13) (PSBG-13) (Pregnancy-specific glycoprotein 13)	SUBCELLULAR LOCATION: Secreted {ECO:0000305}.
DKK1	2	DKK1	O94907	Dickkopf-related protein 1 (Dickkopf-1) (Dkk-1) (hDkk-1) (SK)	SUBCELLULAR LOCATION: Secreted.
PRL	2	PRL	P01236	Prolactin (PRL)	SUBCELLULAR LOCATION: Secreted.
SEMG1	2	SEMG1	P04279	Semenogelin-1 (Cancer/testis antigen 103) (Semenogelin I) (SGI) [Cleaved into: Alpha-inhibin-92; Alpha-inhibin-31; Seminal basic protein]	SUBCELLULAR LOCATION: Secreted.
GP2	2	GP2	P55259	Pancreatic secretory granule membrane major glycoprotein GP2 (Pancreatic zymogen granule membrane protein GP-2) (ZAP75)	SUBCELLULAR LOCATION: Zymogen granule membrane {ECO:0000250|UniProtKB:P19218}; Lipid-anchor, GPI-anchor {ECO:0000250|UniProtKB:P19218}. Secreted {ECO:0000269|PubMed:10760606}. Cell membrane {ECO:0000250|UniProtKB:P19218}; Lipid-anchor, GPI-anchor {ECO:0000250|UniProtKB:P19218}. Apical cell membrane {ECO:0000250|UniProtKB:Q9D733}; Lipid-anchor, GPI-anchor {ECO:0000250|UniProtKB:P19218}. Membrane raft {ECO:0000250|UniProtKB:P19218}; Lipid-anchor, GPI-anchor {ECO:0000250|UniProtKB:P19218}. Endosome {ECO:0000250|UniProtKB:Q9D733}. Note=Secreted, after cleavage, in the pancreatic juice. {ECO:0000305|PubMed:10760606}.
ADSL	1	ADSL	P30566	Adenylosuccinate lyase (ADSL) (ASL) (EC 4.3.2.2) (Adenylosuccinase) (ASase)	cytosol [GO:0005829]; protein-containing complex [GO:0032991]
CT45A1	1	CT45A1	Q5HYN5	Cancer/testis antigen family 45 member A1 (Cancer/testis antigen 45-1) (Cancer/testis antigen 45A1)
CTAG2	1	CTAG2	O75638	Cancer/testis antigen 2 (CT2) (Autoimmunogenic cancer/testis antigen NY-ESO-2) (Cancer/testis antigen 6.2) (CT6.2) (L antigen family member 1) (LAGE-1)	centrosome [GO:0005813]
FTHL17	1	FTHL17	Q9BXU8	Ferritin heavy polypeptide-like 17 (Cancer/testis antigen 38) (CT38)	cytoplasm [GO:0005737]
HAGHL	1	HAGHL	Q6PII5	Hydroxyacylglutathione hydrolase-like protein (EC 3.1.2.-)
KRT19	1	KRT19	P08727	Keratin, type I cytoskeletal 19 (Cytokeratin-19) (CK-19) (Keratin-19) (K19)	apicolateral plasma membrane [GO:0016327]; cell periphery [GO:0071944]; costamere [GO:0043034]; cytoskeleton [GO:0005856]; cytosol [GO:0005829]; extracellular exosome [GO:0070062]; intermediate filament [GO:0005882]; plasma membrane [GO:0005886]; sarcolemma [GO:0042383]; terminal web [GO:1990357]; Z disc [GO:0030018]
NCOA4	1	NCOA4	Q13772	Nuclear receptor coactivator 4 (NCoA-4) (Androgen receptor coactivator 70 kDa protein) (70 kDa AR-activator) (70 kDa androgen receptor coactivator) (Androgen receptor-associated protein of 70 kDa) (Ret-activating protein ELE1)	autolysosome [GO:0044754]; nucleus [GO:0005634]
PHKG1	1	PHKG1	Q16816	Phosphorylase b kinase gamma catalytic chain, skeletal muscle/heart isoform (PHK-gamma-M) (EC 2.7.11.19) (Phosphorylase kinase subunit gamma-1) (Serine/threonine-protein kinase PHKG1) (EC 2.7.11.1, EC 2.7.11.26)	cytosol [GO:0005829]; phosphorylase kinase complex [GO:0005964]
PKLR	1	PKLR	P30613	Pyruvate kinase PKLR (EC 2.7.1.40) (Pyruvate kinase 1) (Pyruvate kinase isozymes L/R) (R-type/L-type pyruvate kinase) (Red cell/liver pyruvate kinase)	cytoplasm [GO:0005737]; cytosol [GO:0005829]; extracellular exosome [GO:0070062]; pyruvate kinase complex [GO:1902912]
PRKAG3	1	PRKAG3	Q9UGI9	5'-AMP-activated protein kinase subunit gamma-3 (AMPK gamma3) (AMPK subunit gamma-3)	cytoplasm [GO:0005737]; cytosol [GO:0005829]; extracellular space [GO:0005615]; nucleoplasm [GO:0005654]; nucleotide-activated protein kinase complex [GO:0031588]; nucleus [GO:0005634]
RPLP1	1	RPLP1	P05386	Large ribosomal subunit protein P1 (60S acidic ribosomal protein P1)	cytoplasm [GO:0005737]; cytosol [GO:0005829]; cytosolic large ribosomal subunit [GO:0022625]; cytosolic ribosome [GO:0022626]; focal adhesion [GO:0005925]
STK32C	1	STK32C	Q86UX6	Serine/threonine-protein kinase 32C (EC 2.7.11.1) (PKE) (Yet another novel kinase 3)
TKT	1	TKT	P29401	Transketolase (TK) (EC 2.2.1.1)	cytosol [GO:0005829]; endoplasmic reticulum membrane [GO:0005789]; extracellular exosome [GO:0070062]; nuclear body [GO:0016604]; nucleoplasm [GO:0005654]; peroxisome [GO:0005777]; vesicle [GO:0031982]
XAGE1A	1	XAGE1A	Q9HD64	X antigen family member 1 (XAGE-1) (Cancer/testis antigen 12.1) (CT12.1) (G antigen family D member 2)
LRRFIP2	1	LRRFIP2	Q9Y608	Leucine-rich repeat flightless-interacting protein 2 (LRR FLII-interacting protein 2)
ARMC3	1	ARMC3	Q5W041	Armadillo repeat-containing protein 3 (Beta-catenin-like protein) (Cancer/testis antigen 81) (CT81) (KU-CT-1)	extracellular exosome [GO:0070062]
CBLC	1	CBLC	Q9ULV8	E3 ubiquitin-protein ligase CBL-C (EC 2.3.2.27) (RING finger protein 57) (RING-type E3 ubiquitin transferase CBL-C) (SH3-binding protein CBL-3) (SH3-binding protein CBL-C) (Signal transduction protein CBL-C)	membrane raft [GO:0045121]; plasma membrane [GO:0005886]
DCLK1	1	DCLK1	O15075	Serine/threonine-protein kinase DCLK1 (EC 2.7.11.1) (Doublecortin domain-containing protein 3A) (Doublecortin-like and CAM kinase-like 1) (Doublecortin-like kinase 1)	plasma membrane [GO:0005886]; postsynaptic density [GO:0014069]
DDX43	1	DDX43	Q9NXZ2	Probable ATP-dependent RNA helicase DDX43 (EC 3.6.4.13) (Cancer/testis antigen 13) (CT13) (DEAD box protein 43) (DEAD box protein HAGE) (Helical antigen)
FAM46D	1	FAM46D	Q8NEK8	Terminal nucleotidyltransferase 5D (EC 2.7.7.19) (Non-canonical poly(A) polymerase FAM46D)
GAGE2	1	GAGE2	Q13066	G antigen 2B/2C (GAGE-2B) (GAGE-2C) (Cancer/testis antigen 4.2) (CT4.2) (G antigen 2C)
MAGEB5	1	MAGEB5	Q9BZ81	Melanoma-associated antigen B5 (Cancer/testis antigen 3.3) (CT3.3) (MAGE-B5 antigen)	nucleus [GO:0005634]
MAGEC1	1	MAGEC1	O60732	Melanoma-associated antigen C1 (Cancer/testis antigen 7.1) (CT7.1) (MAGE-C1 antigen)	nucleus [GO:0005634]
MAGEC3	1	MAGEC3	Q8TD91	Melanoma-associated antigen C3 (Cancer/testis antigen 7.2) (CT7.2) (Hepatocellular carcinoma-associated antigen 2) (MAGE-C3 antigen)	nucleus [GO:0005634]
NAGK	1	NAGK	Q9UJ70	N-acetyl-D-glucosamine kinase (N-acetylglucosamine kinase) (EC 2.7.1.59) (GlcNAc kinase) (Muramyl dipeptide kinase) (EC 2.7.1.-) (N-acetyl-D-mannosamine kinase) (EC 2.7.1.60)	cytosol [GO:0005829]; extracellular exosome [GO:0070062]
NLRP4	1	NLRP4	Q96MN2	NACHT, LRR and PYD domains-containing protein 4 (Cancer/testis antigen 58) (CT58) (PAAD and NACHT-containing protein 2) (PAN2) (PYRIN and NACHT-containing protein 2) (PYRIN-containing APAF1-like protein 4) (PYPAF4) (Ribonuclease inhibitor 2)	cytoplasm [GO:0005737]; cytosol [GO:0005829]
ODF1	1	ODF1	Q14990	Outer dense fiber protein 1 (Heat shock protein beta-10) (HspB10)	nucleus [GO:0005634]; outer dense fiber [GO:0001520]
PAGE1	1	PAGE1	O75459	P antigen family member 1 (PAGE-1) (AL5) (G antigen 9) (GAGE-9) (G antigen family B member 1) (Prostate-associated gene 1 protein)
PYGB	1	PYGB	P11216	Glycogen phosphorylase, brain form (EC 2.4.1.1)	azurophil granule lumen [GO:0035578]; cytoplasm [GO:0005737]; extracellular exosome [GO:0070062]; extracellular region [GO:0005576]; membrane [GO:0016020]
SSX5	1	SSX5	O60225	Protein SSX5	nucleus [GO:0005634]
TSSK3	1	TSSK3	Q96PN8	Testis-specific serine/threonine-protein kinase 3 (TSK-3) (TSSK-3) (Testis-specific kinase 3) (EC 2.7.11.1) (Serine/threonine-protein kinase 22C)	nucleotide-activated protein kinase complex [GO:0031588]
XAGE2	1	XAGE2	Q96GT9	X antigen family member 2 (XAGE-2) (Cancer/testis antigen 12.2) (CT12.2) (G antigen family D member 3)
DTYMK	1	DTYMK	P23919	Thymidylate kinase (EC 2.7.4.9) (dTMP kinase)	cytoplasm [GO:0005737]; cytosol [GO:0005829]; mitochondrial matrix [GO:0005759]; mitochondrion [GO:0005739]; nucleus [GO:0005634]
PAPSS2	1	PAPSS2	O95340	Bifunctional 3'-phosphoadenosine 5'-phosphosulfate synthase 2 (PAPS synthase 2) (PAPSS 2) (Sulfurylase kinase 2) (SK 2) (SK2) [Includes: Sulfate adenylyltransferase (EC 2.7.7.4) (ATP-sulfurylase) (Sulfate adenylate transferase) (SAT); Adenylyl-sulfate kinase (EC 2.7.1.25) (3'-phosphoadenosine-5'-phosphosulfate synthase) (APS kinase) (Adenosine-5'-phosphosulfate 3'-phosphotransferase) (Adenylylsulfate 3'-phosphotransferase)]	cytosol [GO:0005829]
PTRH1	1	PTRH1	Q86Y79	Peptidyl-tRNA hydrolase (PTH) (EC 3.1.1.29)
TSSK6	1	TSSK6	Q9BXA6	Testis-specific serine/threonine-protein kinase 6 (TSK-6) (TSSK-6) (Testis-specific kinase 6) (EC 2.7.11.1) (Cancer/testis antigen 72) (CT72) (Serine/threonine-protein kinase SSTK) (Small serine/threonine kinase)	nucleotide-activated protein kinase complex [GO:0031588]; nucleus [GO:0005634]
XYLB	1	XYLB	O75191	Xylulose kinase (Xylulokinase) (EC 2.7.1.17)	cytosol [GO:0005829]
RAD21	1	RAD21	O60216	Double-strand-break repair protein rad21 homolog (hHR21) (Nuclear matrix protein 1) (NXP-1) (SCC1 homolog) [Cleaved into: 64-kDa C-terminal product (64-kDa carboxy-terminal product) (65-kDa carboxy-terminal product)]	SUBCELLULAR LOCATION: [Double-strand-break repair protein rad21 homolog]: Nucleus {ECO:0000269|PubMed:11073952, ECO:0000269|PubMed:11509732, ECO:0000269|PubMed:12417729}. Nucleus matrix {ECO:0000269|PubMed:10623634, ECO:0000269|PubMed:11590136}. Chromosome {ECO:0000269|PubMed:11073952, ECO:0000269|PubMed:11590136}. Chromosome, centromere {ECO:0000269|PubMed:11073952}. Cytoplasm, cytoskeleton, spindle pole {ECO:0000269|PubMed:11073952, ECO:0000269|PubMed:11590136}. Note=Associates with chromatin (PubMed:11590136, PubMed:11073952). Before prophase, scattered along chromosome arms (PubMed:11073952). During prophase and prometaphase, most cohesins dissociate from the arms of condensing chromosome, possibly through PLK1-mediated phosphorylation (PubMed:11931760). A small amount of cohesin remains in centromeric regions and is removed from chromosomes only at the onset of anaphase. At anaphase, cleavage by separase/ESPL1 leads to the dissociation of cohesin from chromosomes and chromosome separation (PubMed:11073952, PubMed:11509732). {ECO:0000269|PubMed:11073952, ECO:0000269|PubMed:11509732, ECO:0000269|PubMed:11590136, ECO:0000269|PubMed:11931760}.; SUBCELLULAR LOCATION: [64-kDa C-terminal product]: Cytoplasm, cytosol {ECO:0000269|PubMed:11875078, ECO:0000269|PubMed:12417729}. Nucleus {ECO:0000269|PubMed:11875078, ECO:0000269|PubMed:12417729}.
CEACAM1	1	CEACAM1	P13688	Carcinoembryonic antigen-related cell adhesion molecule 1 (Biliary glycoprotein 1) (BGP-1) (CD antigen CD66a)	SUBCELLULAR LOCATION: [Isoform 1]: Cell membrane {ECO:0000250|UniProtKB:P16573}; Single-pass type I membrane protein {ECO:0000250|UniProtKB:P16573}. Lateral cell membrane {ECO:0000250|UniProtKB:P16573}. Apical cell membrane {ECO:0000250|UniProtKB:P16573}. Basal cell membrane {ECO:0000250|UniProtKB:P16573}. Cell junction {ECO:0000269|PubMed:16291724}. Cell junction, adherens junction {ECO:0000250|UniProtKB:P16573}. Note=Canalicular domain of hepatocyte plasma membranes. Found as a mixture of monomer, dimer and oligomer in the plasma membrane. Occurs predominantly as cis-dimers and/or small cis-oligomers in the cell junction regions. Found as dimer in the solution. Predominantly localized to the lateral cell membranes. {ECO:0000250|UniProtKB:P16573}.; SUBCELLULAR LOCATION: [Isoform 2]: Secreted {ECO:0000269|PubMed:2025273}.; SUBCELLULAR LOCATION: [Isoform 3]: Secreted {ECO:0000269|PubMed:2025273}.; SUBCELLULAR LOCATION: [Isoform 4]: Secreted {ECO:0000269|PubMed:2025273}.; SUBCELLULAR LOCATION: [Isoform 5]: Cell membrane; Single-pass type I membrane protein.; SUBCELLULAR LOCATION: [Isoform 6]: Cell membrane; Single-pass type I membrane protein.; SUBCELLULAR LOCATION: [Isoform 7]: Cell membrane; Single-pass type I membrane protein.; SUBCELLULAR LOCATION: [Isoform 8]: Cell membrane {ECO:0000269|PubMed:14522961}; Single-pass type I membrane protein {ECO:0000250|UniProtKB:P16573}. Cytoplasmic vesicle, secretory vesicle membrane {ECO:0000269|PubMed:14522961}. Lateral cell membrane {ECO:0000250|UniProtKB:P16573}. Apical cell membrane {ECO:0000250|UniProtKB:P16573}. Basal cell membrane {ECO:0000250|UniProtKB:P16573}. Cell junction {ECO:0000269|PubMed:8018919}. Cell junction, adherens junction {ECO:0000250|UniProtKB:P16573}. Note=Predominantly localized to the lateral cell membranes. Found as a mixture of monomer, dimer and oligomer in the plasma membrane. Occurs predominantly as cis-dimers and/or small cis-oligomers in the cell junction regions (By similarity). Co-localizes with ANXA2 in secretory vesicles and with S100A10/p11 at the plasma membrane (PubMed:14522961). {ECO:0000250|UniProtKB:P16573, ECO:0000269|PubMed:14522961}.; SUBCELLULAR LOCATION: Cell projection, microvillus membrane {ECO:0000250|UniProtKB:P31809}; Single-pass type I membrane protein {ECO:0000305}. Apical cell membrane {ECO:0000269|PubMed:10436421}; Single-pass type I membrane protein {ECO:0000305}. Note=Localized to the apical glycocalyx surface (PubMed:10436421). Colocalizes with CEACAM20 at the apical brush border of intestinal cells. {ECO:0000250|UniProtKB:P31809, ECO:0000269|PubMed:10436421}.
EPHA3_ext	1	EPHA3_ext	P29320	Ephrin type-A receptor 3 (EC 2.7.10.1) (EPH-like kinase 4) (EK4) (hEK4) (HEK) (Human embryo kinase) (Tyrosine-protein kinase TYRO4) (Tyrosine-protein kinase receptor ETK1) (Eph-like tyrosine kinase 1)	SUBCELLULAR LOCATION: [Isoform 1]: Cell membrane {ECO:0000269|PubMed:11870224}; Single-pass type I membrane protein {ECO:0000255}.; SUBCELLULAR LOCATION: [Isoform 2]: Secreted {ECO:0000269|PubMed:21135139}.
LIPI	1	LIPI	Q6XZB0	Lipase member I (LIPI) (EC 3.1.1.-) (Cancer/testis antigen 17) (CT17) (LPD lipase) (Membrane-associated phosphatidic acid-selective phospholipase A1-beta) (mPA-PLA1 beta)	SUBCELLULAR LOCATION: [Isoform 1]: Cell membrane {ECO:0000269|PubMed:12963729}. Secreted {ECO:0000269|PubMed:12963729}. Note=May associate with lipid draft. {ECO:0000269|PubMed:12963729}.; SUBCELLULAR LOCATION: [Isoform 2]: Cell membrane {ECO:0000269|PubMed:12963729}. Secreted {ECO:0000269|PubMed:12963729}. Note=May associate with lipid draft. {ECO:0000269|PubMed:12963729}.
FAS	1	FAS	P25445	Tumor necrosis factor receptor superfamily member 6 (Apo-1 antigen) (Apoptosis-mediating surface antigen FAS) (FASLG receptor) (CD antigen CD95)	SUBCELLULAR LOCATION: [Isoform 1]: Cell membrane {ECO:0000269|PubMed:1713127, ECO:0000269|PubMed:25301068}; Single-pass type I membrane protein {ECO:0000305}. Membrane raft {ECO:0000269|PubMed:25301068}.; SUBCELLULAR LOCATION: [Isoform 2]: Secreted.; SUBCELLULAR LOCATION: [Isoform 3]: Secreted.; SUBCELLULAR LOCATION: [Isoform 4]: Secreted.; SUBCELLULAR LOCATION: [Isoform 5]: Secreted.; SUBCELLULAR LOCATION: [Isoform 6]: Secreted.
ERBB3_int	1	ERBB3_int	P21860	Receptor tyrosine-protein kinase erbB-3 (EC 2.7.10.1) (Proto-oncogene-like protein c-ErbB-3) (Tyrosine kinase-type cell surface receptor HER3)	SUBCELLULAR LOCATION: [Isoform 1]: Cell membrane {ECO:0000269|PubMed:33497358}; Single-pass type I membrane protein.; SUBCELLULAR LOCATION: [Isoform 2]: Secreted.
EPHA10	1	EPHA10	Q5JZY3	Ephrin type-A receptor 10 (EC 2.7.10.1)	SUBCELLULAR LOCATION: [Isoform 1]: Cell membrane {ECO:0000305}; Single-pass type I membrane protein {ECO:0000305}.; SUBCELLULAR LOCATION: [Isoform 3]: Cell membrane {ECO:0000305}; Single-pass type I membrane protein {ECO:0000305}.; SUBCELLULAR LOCATION: [Isoform 2]: Secreted {ECO:0000305}.
RABL6	1	RABL6	Q3YEC7	Rab-like protein 6 (GTP-binding protein Parf) (Partner of ARF) (Rab-like protein 1) (RBEL1)	SUBCELLULAR LOCATION: [Isoform 1]: Cytoplasm {ECO:0000269|PubMed:17962191}. Note=Predominantly cytoplasmic (PubMed:17962191).; SUBCELLULAR LOCATION: [Isoform 3]: Nucleus {ECO:0000269|PubMed:17962191}. Note=Predominantly nuclear (PubMed:17962191).
TMEFF2	1	TMEFF2	Q9UIK5	Tomoregulin-2 (TR-2) (Hyperplastic polyposis protein 1) (Transmembrane protein with EGF-like and two follistatin-like domains)	SUBCELLULAR LOCATION: [Isoform 1]: Membrane {ECO:0000305}; Single-pass type I membrane protein {ECO:0000305}.; SUBCELLULAR LOCATION: [Isoform 2]: Membrane {ECO:0000305}; Single-pass type I membrane protein {ECO:0000305}.; SUBCELLULAR LOCATION: [Isoform 3]: Secreted.
CBFA2T3	1	CBFA2T3	O75081	Protein CBFA2T3 (MTG8-related protein 2) (Myeloid translocation gene on chromosome 16 protein) (hMTG16) (Zinc finger MYND domain-containing protein 4)	SUBCELLULAR LOCATION: [Isoform 1]: Nucleus, nucleolus. Note=The RUNX1-CBFA2T3 fusion protein localizes to the nucleoplasm.; SUBCELLULAR LOCATION: [Isoform 2]: Nucleus, nucleoplasm {ECO:0000269|PubMed:11823486}. Golgi apparatus membrane {ECO:0000269|PubMed:11823486}.
EEF1D	1	EEF1D	P29692	Elongation factor 1-delta (EF-1-delta) (Antigen NY-CO-4)	SUBCELLULAR LOCATION: [Isoform 2]: Nucleus {ECO:0000269|PubMed:21597468}.
MLX	1	MLX	Q9UH92	Max-like protein X (Class D basic helix-loop-helix protein 13) (bHLHd13) (Max-like bHLHZip protein) (Protein BigMax) (Transcription factor-like protein 4)	SUBCELLULAR LOCATION: [Isoform Alpha]: Cytoplasm {ECO:0000269|PubMed:10918583}. Note=Found predominantly in the cytoplasm (PubMed:10918583). {ECO:0000269|PubMed:10918583}.; SUBCELLULAR LOCATION: [Isoform Beta]: Cytoplasm {ECO:0000269|PubMed:10918583}. Note=Found predominantly in the cytoplasm (PubMed:10918583). {ECO:0000269|PubMed:10918583}.; SUBCELLULAR LOCATION: [Isoform Gamma]: Nucleus {ECO:0000269|PubMed:10918583}. Note=Found predominantly in the nucleus (PubMed:10918583). {ECO:0000269|PubMed:10918583}.
SCP2	1	SCP2	P22307	Sterol carrier protein 2 (SCP-2) (Acetyl-CoA C-myristoyltransferase) (EC 2.3.1.155) (Non-specific lipid-transfer protein) (NSL-TP) (Propanoyl-CoA C-acyltransferase) (EC 2.3.1.176) (SCP-2/3-oxoacyl-CoA thiolase) (SCP-2/thiolase) (EC 2.3.1.16) (SCP-chi) (SCPX) (Sterol carrier protein X) (SCP-X)	SUBCELLULAR LOCATION: [Isoform SCP2]: Peroxisome {ECO:0000250|UniProtKB:P32020}. Cytoplasm {ECO:0000269|PubMed:10706581, ECO:0000269|PubMed:17157249}. Mitochondrion {ECO:0000269|PubMed:17157249}. Endoplasmic reticulum {ECO:0000250|UniProtKB:P32020}. Mitochondrion {ECO:0000250|UniProtKB:P32020}.; SUBCELLULAR LOCATION: [Isoform SCPx]: Peroxisome {ECO:0000250|UniProtKB:P11915}.
JUP	1	JUP	P14923	Junction plakoglobin (Catenin gamma) (Desmoplakin III) (Desmoplakin-3)	SUBCELLULAR LOCATION: Cell junction, adherens junction {ECO:0000269|PubMed:22781308}. Cell junction, desmosome {ECO:0000269|PubMed:22781308}. Cytoplasm, cytoskeleton {ECO:0000269|PubMed:22781308}. Membrane {ECO:0000269|PubMed:11790773, ECO:0000269|PubMed:22781308}; Peripheral membrane protein {ECO:0000269|PubMed:22781308}. Note=Cytoplasmic in a soluble and membrane-associated form.
LIMS1	1	LIMS1	P48059	LIM and senescent cell antigen-like-containing domain protein 1 (Particularly interesting new Cys-His protein 1) (PINCH-1) (Renal carcinoma antigen NY-REN-48)	SUBCELLULAR LOCATION: Cell junction, focal adhesion. Cell membrane; Peripheral membrane protein; Cytoplasmic side.
CAMKV	1	CAMKV	Q8NCB2	CaM kinase-like vesicle-associated protein	SUBCELLULAR LOCATION: Cell membrane {ECO:0000250}; Peripheral membrane protein {ECO:0000250}. Cytoplasmic vesicle membrane {ECO:0000250}; Peripheral membrane protein {ECO:0000250}. Note=Predominantly observed in association with the plasma membrane of soma and in neurites, both axons and dendrites. May be associated with vesicular structures (By similarity). {ECO:0000250}.
BMPR1A	1	BMPR1A	P36894	Bone morphogenetic protein receptor type-1A (BMP type-1A receptor) (BMPR-1A) (EC 2.7.11.30) (Activin receptor-like kinase 3) (ALK-3) (Serine/threonine-protein kinase receptor R5) (SKR5) (CD antigen CD292)	SUBCELLULAR LOCATION: Cell membrane {ECO:0000250|UniProtKB:P36898}; Single-pass type I membrane protein {ECO:0000255}. Cell surface {ECO:0000250|UniProtKB:P36895}.
CTNNA2	1	CTNNA2	P26232	Catenin alpha-2 (Alpha N-catenin) (Alpha-catenin-related protein)	SUBCELLULAR LOCATION: Cell membrane {ECO:0000250|UniProtKB:Q61301}; Peripheral membrane protein {ECO:0000250|UniProtKB:Q61301}; Cytoplasmic side {ECO:0000250|UniProtKB:Q61301}. Cytoplasm {ECO:0000269|PubMed:16182284}. Cytoplasm, cytoskeleton {ECO:0000250|UniProtKB:Q61301}. Cell junction, adherens junction {ECO:0000250|UniProtKB:Q61301}. Cell projection, axon {ECO:0000250|UniProtKB:Q61301}. Nucleus {ECO:0000269|PubMed:16182284}.
HTR1D	1	HTR1D	P28221	5-hydroxytryptamine receptor 1D (5-HT-1D) (5-HT1D) (Serotonin 1D alpha receptor) (5-HT-1D-alpha) (Serotonin receptor 1D)	SUBCELLULAR LOCATION: Cell membrane {ECO:0000269|PubMed:10452531, ECO:0000269|PubMed:1565658, ECO:0000269|PubMed:1652050}; Multi-pass membrane protein {ECO:0000269|PubMed:10452531, ECO:0000269|PubMed:1565658, ECO:0000269|PubMed:1652050}.
CXCR4	1	CXCR4	P61073	C-X-C chemokine receptor type 4 (CXC-R4) (CXCR-4) (FB22) (Fusin) (HM89) (LCR1) (Leukocyte-derived seven transmembrane domain receptor) (LESTR) (Lipopolysaccharide-associated protein 3) (LAP-3) (LPS-associated protein 3) (NPYRL) (Stromal cell-derived factor 1 receptor) (SDF-1 receptor) (CD antigen CD184)	SUBCELLULAR LOCATION: Cell membrane {ECO:0000269|PubMed:10452968, ECO:0000305|PubMed:20929726}; Multi-pass membrane protein {ECO:0000269|PubMed:20929726}. Cell junction. Early endosome. Late endosome. Lysosome. Note=In unstimulated cells, diffuse pattern on plasma membrane. On agonist stimulation, colocalizes with ITCH at the plasma membrane where it becomes ubiquitinated. In the presence of antigen, distributes to the immunological synapse forming at the T-cell-APC contact area, where it localizes at the peripheral and distal supramolecular activation cluster (SMAC).
CPM	1	CPM	P14384	Carboxypeptidase M (CPM) (EC 3.4.17.12)	SUBCELLULAR LOCATION: Cell membrane {ECO:0000269|PubMed:12457462}; Lipid-anchor, GPI-anchor {ECO:0000269|PubMed:12457462}.
TMEFF1	1	TMEFF1	Q8IYR6	Tomoregulin-1 (TR-1) (H7365) (Transmembrane protein with EGF-like and one follistatin-like domain)	SUBCELLULAR LOCATION: Cell membrane {ECO:0000269|PubMed:12743596}; Single-pass type I membrane protein {ECO:0000269|PubMed:12743596}.
HTR2B	1	HTR2B	P41595	5-hydroxytryptamine receptor 2B (5-HT-2B) (5-HT2B) (Serotonin receptor 2B)	SUBCELLULAR LOCATION: Cell membrane {ECO:0000269|PubMed:12970106, ECO:0000269|PubMed:23519210, ECO:0000269|PubMed:23519215, ECO:0000269|PubMed:28129538, ECO:0000269|PubMed:7926008, ECO:0000269|PubMed:8078486, ECO:0000269|PubMed:8143856}; Multi-pass membrane protein {ECO:0000269|PubMed:23519215, ECO:0000269|PubMed:24357322, ECO:0000269|PubMed:28129538}. Synapse, synaptosome {ECO:0000250|UniProtKB:Q02152}.
PDGFRA_ext	1	PDGFRA_ext	P16234	Platelet-derived growth factor receptor alpha (PDGF-R-alpha) (PDGFR-alpha) (EC 2.7.10.1) (Alpha platelet-derived growth factor receptor) (Alpha-type platelet-derived growth factor receptor) (CD140 antigen-like family member A) (CD140a antigen) (Platelet-derived growth factor alpha receptor) (Platelet-derived growth factor receptor 2) (PDGFR-2) (CD antigen CD140a)	SUBCELLULAR LOCATION: Cell membrane {ECO:0000269|PubMed:14644164, ECO:0000269|PubMed:2554309, ECO:0000269|PubMed:8188664}; Single-pass type I membrane protein {ECO:0000269|PubMed:14644164, ECO:0000269|PubMed:2554309, ECO:0000269|PubMed:8188664}. Cell projection, cilium {ECO:0000250|UniProtKB:P26618}. Golgi apparatus {ECO:0000250|UniProtKB:P26618}.
NRAS	1	NRAS	P01111	GTPase NRas (EC 3.6.5.2) (Transforming protein N-Ras)	SUBCELLULAR LOCATION: Cell membrane {ECO:0000269|PubMed:15705808, ECO:0000269|PubMed:26701913}; Lipid-anchor {ECO:0000269|PubMed:15705808, ECO:0000269|PubMed:26701913}; Cytoplasmic side {ECO:0000269|PubMed:15705808, ECO:0000269|PubMed:26701913}. Golgi apparatus membrane {ECO:0000269|PubMed:15705808, ECO:0000269|PubMed:26701913}; Lipid-anchor {ECO:0000269|PubMed:15705808, ECO:0000269|PubMed:26701913}. Note=Shuttles between the plasma membrane and the Golgi apparatus. {ECO:0000269|PubMed:15705808, ECO:0000269|PubMed:26701913}.
TIE1_ext	1	TIE1_ext	P35590	Tyrosine-protein kinase receptor Tie-1 (EC 2.7.10.1)	SUBCELLULAR LOCATION: Cell membrane {ECO:0000269|PubMed:15851516, ECO:0000269|PubMed:20227369}; Single-pass type I membrane protein {ECO:0000269|PubMed:15851516, ECO:0000269|PubMed:20227369}.
TIE1_int	1	TIE1_int	P35590	Tyrosine-protein kinase receptor Tie-1 (EC 2.7.10.1)	SUBCELLULAR LOCATION: Cell membrane {ECO:0000269|PubMed:15851516, ECO:0000269|PubMed:20227369}; Single-pass type I membrane protein {ECO:0000269|PubMed:15851516, ECO:0000269|PubMed:20227369}.
ITGB6	1	ITGB6	P18564	Integrin beta-6	SUBCELLULAR LOCATION: Cell membrane {ECO:0000269|PubMed:17545607}; Single-pass type I membrane protein {ECO:0000305}. Cell junction, focal adhesion {ECO:0000269|PubMed:17158881}.
TEK	1	TEK	Q02763	Angiopoietin-1 receptor (EC 2.7.10.1) (Endothelial tyrosine kinase) (Tunica interna endothelial cell kinase) (Tyrosine kinase with Ig and EGF homology domains-2) (Tyrosine-protein kinase receptor TEK) (Tyrosine-protein kinase receptor TIE-2) (hTIE2) (p140 TEK) (CD antigen CD202b)	SUBCELLULAR LOCATION: Cell membrane {ECO:0000269|PubMed:18425119, ECO:0000269|PubMed:18425120, ECO:0000269|PubMed:19079259, ECO:0000269|PubMed:27270174}; Single-pass type I membrane protein. Cell junction {ECO:0000269|PubMed:18425119, ECO:0000269|PubMed:18425120, ECO:0000269|PubMed:27270174}. Cell junction, focal adhesion {ECO:0000305|PubMed:19293632}. Cytoplasm, cytoskeleton. Secreted {ECO:0000269|PubMed:11806244}. Note=Recruited to cell-cell contacts in quiescent endothelial cells (PubMed:18425120, PubMed:18425119). Colocalizes with the actin cytoskeleton and at actin stress fibers during cell spreading. Recruited to the lower surface of migrating cells, especially the rear end of the cell. Proteolytic processing gives rise to a soluble extracellular domain that is secreted (PubMed:11806244). {ECO:0000269|PubMed:11806244, ECO:0000269|PubMed:18425119, ECO:0000269|PubMed:18425120}.
EPHA2	1	EPHA2	P29317	Ephrin type-A receptor 2 (EC 2.7.10.1) (Epithelial cell kinase) (Tyrosine-protein kinase receptor ECK)	SUBCELLULAR LOCATION: Cell membrane {ECO:0000269|PubMed:18794797, ECO:0000269|PubMed:19573808, ECO:0000269|PubMed:20223987, ECO:0000269|PubMed:20861311, ECO:0000269|PubMed:34067457}; Single-pass type I membrane protein {ECO:0000255}. Cell projection, ruffle membrane {ECO:0000269|PubMed:19573808}; Single-pass type I membrane protein {ECO:0000255}. Cell projection, lamellipodium membrane {ECO:0000269|PubMed:19573808}; Single-pass type I membrane protein {ECO:0000255}. Cell junction, focal adhesion {ECO:0000269|PubMed:10655584}. Note=Present at regions of cell-cell contacts but also at the leading edge of migrating cells (PubMed:19573808, PubMed:20861311). Relocates from the plasma membrane to the cytoplasmic and perinuclear regions in cancer cells (PubMed:18794797). {ECO:0000269|PubMed:18794797, ECO:0000269|PubMed:19573808, ECO:0000269|PubMed:20861311, ECO:0000269|PubMed:26158630}.
MPP1	1	MPP1	Q00013	55 kDa erythrocyte membrane protein (p55) (Membrane protein, palmitoylated 1)	SUBCELLULAR LOCATION: Cell membrane {ECO:0000269|PubMed:19144871}; Lipid-anchor {ECO:0000305|PubMed:1713685}. Cell projection, stereocilium {ECO:0000250|UniProtKB:P70290}. Note=Colocalizes with WHRN at stereocilium tip during hair cell development (By similarity). Colocalizes with PALS1 in the retina, at the outer limiting membrane (OLM) (By similarity). Colocalizes with WHRN in the retina, at the outer limiting membrane (OLM), outer plexifirm layer (OPL), basal bodies and at the connecting cilium (CC) (By similarity). Colocalizes with NF2 in non-myelin-forming Schwann cells (PubMed:19144871). {ECO:0000250|UniProtKB:P70290, ECO:0000269|PubMed:19144871}.
DRD2	1	DRD2	P14416	D(2) dopamine receptor (Dopamine D2 receptor)	SUBCELLULAR LOCATION: Cell membrane {ECO:0000269|PubMed:21645528, ECO:0000269|PubMed:26535572}; Multi-pass membrane protein {ECO:0000255}. Golgi apparatus membrane {ECO:0000269|PubMed:26535572}; Multi-pass membrane protein {ECO:0000255}.
CEACAM8	1	CEACAM8	P31997	Carcinoembryonic antigen-related cell adhesion molecule 8 (CD67 antigen) (Carcinoembryonic antigen CGM6) (Non-specific cross-reacting antigen NCA-95) (CD antigen CD66b)	SUBCELLULAR LOCATION: Cell membrane {ECO:0000269|PubMed:2208113}; Lipid-anchor, GPI-anchor {ECO:0000269|PubMed:2208113}. Cell surface {ECO:0000269|PubMed:8776764}.
PRKAR1A	1	PRKAR1A	P10644	cAMP-dependent protein kinase type I-alpha regulatory subunit (Tissue-specific extinguisher 1) (TSE1)	SUBCELLULAR LOCATION: Cell membrane {ECO:0000269|PubMed:23115245}.
MPP3	1	MPP3	Q13368	MAGUK p55 subfamily member 3 (Discs large homolog 3) (Protein MPP3)	SUBCELLULAR LOCATION: Cell membrane {ECO:0000269|PubMed:24503895}. Apical cell membrane {ECO:0000269|PubMed:16519681}. Cell junction, adherens junction {ECO:0000269|PubMed:16519681}. Note=Localized in apical villi of Mueller glia cells (By similarity). Localized at the apical membrane in the developing cortex and colocalized with apical proteins and adherens junction proteins (By similarity). Localized at the outer limiting membrane (OLM), and outer plexiform (OPL) of retina (PubMed:16519681). {ECO:0000250|UniProtKB:O88910, ECO:0000269|PubMed:16519681}.
AP2M1	1	AP2M1	Q96CW1	AP-2 complex subunit mu (AP-2 mu chain) (Adaptin-mu2) (Adaptor protein complex AP-2 subunit mu) (Adaptor-related protein complex 2 subunit mu) (Clathrin assembly protein complex 2 mu medium chain) (Clathrin coat assembly protein AP50) (Clathrin coat-associated protein AP50) (HA2 50 kDa subunit) (Plasma membrane adaptor AP-2 50 kDa protein)	SUBCELLULAR LOCATION: Cell membrane {ECO:0000269|PubMed:31104773}. Membrane, coated pit {ECO:0000269|PubMed:31104773}; Peripheral membrane protein; Cytoplasmic side. Note=AP-2 appears to be excluded from internalizing CCVs and to disengage from sites of endocytosis seconds before internalization of the nascent CCV. {ECO:0000250|UniProtKB:P84091}.
GNAO1	1	GNAO1	P09471	Guanine nucleotide-binding protein G(o) subunit alpha	SUBCELLULAR LOCATION: Cell membrane {ECO:0000269|PubMed:34685729}. Membrane {ECO:0000305}; Lipid-anchor {ECO:0000305}.
FOLH1	1	FOLH1	Q04609	Glutamate carboxypeptidase 2 (EC 3.4.17.21) (Cell growth-inhibiting gene 27 protein) (Folate hydrolase 1) (Folylpoly-gamma-glutamate carboxypeptidase) (FGCP) (Glutamate carboxypeptidase II) (GCPII) (Membrane glutamate carboxypeptidase) (mGCP) (N-acetylated-alpha-linked acidic dipeptidase I) (NAALADase I) (Prostate-specific membrane antigen) (PSM) (PSMA) (Pteroylpoly-gamma-glutamate carboxypeptidase)	SUBCELLULAR LOCATION: Cell membrane {ECO:0000269|PubMed:9809977}; Single-pass type II membrane protein {ECO:0000269|PubMed:9809977}.; SUBCELLULAR LOCATION: [Isoform PSMA']: Cytoplasm {ECO:0000269|PubMed:9809977}.
RAB38	1	RAB38	P57729	Ras-related protein Rab-38 (Melanoma antigen NY-MEL-1)	SUBCELLULAR LOCATION: Cell membrane {ECO:0000305}; Lipid-anchor {ECO:0000305}; Cytoplasmic side {ECO:0000305}. Melanosome {ECO:0000269|PubMed:12643545}. Cytoplasmic vesicle, phagosome {ECO:0000269|PubMed:21255211}. Cytoplasmic vesicle, phagosome membrane {ECO:0000305}; Lipid-anchor {ECO:0000305}; Cytoplasmic side {ECO:0000305}. Melanosome membrane {ECO:0000269|PubMed:23084991}. Note=Recruited to phagosomes containing S.aureus or M.tuberculosis (PubMed:21255211). The BLOC-3 complex, a heterodimer of HPS1 and HPS4 promotes its membrane localization (PubMed:23084991). {ECO:0000269|PubMed:21255211, ECO:0000269|PubMed:23084991}.
LYPD6B	1	LYPD6B	Q8NI32	Ly6/PLAUR domain-containing protein 6B	SUBCELLULAR LOCATION: Cell membrane {ECO:0000305}; Lipid-anchor, GPI-anchor {ECO:0000305}.
SYK	1	SYK	P43405	Tyrosine-protein kinase SYK (EC 2.7.10.2) (Spleen tyrosine kinase) (p72-Syk)	SUBCELLULAR LOCATION: Cell membrane {ECO:0000305}. Cytoplasm, cytosol {ECO:0000305}.
HRAS	1	HRAS	P01112	GTPase HRas (EC 3.6.5.2) (H-Ras-1) (Ha-Ras) (Transforming protein p21) (c-H-ras) (p21ras) [Cleaved into: GTPase HRas, N-terminally processed]	SUBCELLULAR LOCATION: Cell membrane; Lipid-anchor; Cytoplasmic side. Golgi apparatus. Golgi apparatus membrane; Lipid-anchor. Note=The active GTP-bound form is localized most strongly to membranes than the inactive GDP-bound form (By similarity). Shuttles between the plasma membrane and the Golgi apparatus. {ECO:0000250}.; SUBCELLULAR LOCATION: [Isoform 2]: Nucleus. Cytoplasm. Cytoplasm, perinuclear region. Note=Colocalizes with RACK1 to the perinuclear region.
BASP1	1	BASP1	P80723	Brain acid soluble protein 1 (22 kDa neuronal tissue-enriched acidic protein) (Neuronal axonal membrane protein NAP-22)	SUBCELLULAR LOCATION: Cell membrane; Lipid-anchor. Cell projection, growth cone. Note=Associated with the membranes of growth cones that form the tips of elongating axons.
CXCR2	1	CXCR2	P25025	C-X-C chemokine receptor type 2 (CXC-R2) (CXCR-2) (CDw128b) (GRO/MGSA receptor) (High affinity interleukin-8 receptor B) (IL-8R B) (IL-8 receptor type 2) (CD antigen CD182)	SUBCELLULAR LOCATION: Cell membrane; Multi-pass membrane protein.
NPY5R	1	NPY5R	Q15761	Neuropeptide Y receptor type 5 (NPY5-R) (NPY-Y5 receptor) (NPYY5-R) (Y5 receptor)	SUBCELLULAR LOCATION: Cell membrane; Multi-pass membrane protein.
SLCO6A1	1	SLCO6A1	Q86UG4	Solute carrier organic anion transporter family member 6A1 (Cancer/testis antigen 48) (CT48) (Gonad-specific transporter) (GST) (Organic anion-transporting polypeptide 6A1) (Organic anion-transporting polypeptide I) (OATP-I) (Solute carrier family 21 member 19)	SUBCELLULAR LOCATION: Cell membrane; Multi-pass membrane protein.
PDGFRB_ext	1	PDGFRB_ext	P09619	Platelet-derived growth factor receptor beta (PDGF-R-beta) (PDGFR-beta) (EC 2.7.10.1) (Beta platelet-derived growth factor receptor) (Beta-type platelet-derived growth factor receptor) (CD140 antigen-like family member B) (Platelet-derived growth factor receptor 1) (PDGFR-1) (CD antigen CD140b)	SUBCELLULAR LOCATION: Cell membrane; Single-pass type I membrane protein. Cytoplasmic vesicle. Lysosome lumen. Note=After ligand binding, the autophosphorylated receptor is ubiquitinated and internalized, leading to its degradation.
FGFR4_ext	1	FGFR4_ext	P22455	Fibroblast growth factor receptor 4 (FGFR-4) (EC 2.7.10.1) (CD antigen CD334)	SUBCELLULAR LOCATION: Cell membrane; Single-pass type I membrane protein. Endosome. Endoplasmic reticulum. Note=Internalized from the cell membrane to recycling endosomes, and from there back to the cell membrane.; SUBCELLULAR LOCATION: [Isoform 2]: Secreted.
FGFR1_int	1	FGFR1_int	P11362	Fibroblast growth factor receptor 1 (FGFR-1) (EC 2.7.10.1) (Basic fibroblast growth factor receptor 1) (BFGFR) (bFGF-R-1) (Fms-like tyrosine kinase 2) (FLT-2) (N-sam) (Proto-oncogene c-Fgr) (CD antigen CD331)	SUBCELLULAR LOCATION: Cell membrane; Single-pass type I membrane protein. Nucleus. Cytoplasm, cytosol. Cytoplasmic vesicle. Note=After ligand binding, both receptor and ligand are rapidly internalized. Can translocate to the nucleus after internalization, or by translocation from the endoplasmic reticulum or Golgi apparatus to the cytosol, and from there to the nucleus.
DCDC2	1	DCDC2	Q9UHG0	Doublecortin domain-containing protein 2 (Protein RU2S)	SUBCELLULAR LOCATION: Cell projection, cilium {ECO:0000269|PubMed:25601850, ECO:0000269|PubMed:27319779}. Cytoplasm, cytoskeleton, cilium axoneme {ECO:0000269|PubMed:25557784, ECO:0000269|PubMed:27319779}. Cell projection, kinocilium {ECO:0000250|UniProtKB:D3ZR10}. Cytoplasm, cytoskeleton {ECO:0000250|UniProtKB:D3ZR10}. Note=Localizes to the ciliary axoneme and to mitotic spindle fibers in a cell-cycle-dependent manner. {ECO:0000269|PubMed:25557784}.
AKAP4	1	AKAP4	Q5JQC9	A-kinase anchor protein 4 (AKAP-4) (A-kinase anchor protein 82 kDa) (AKAP 82) (hAKAP82) (Major sperm fibrous sheath protein) (HI) (Protein kinase A-anchoring protein 4) (PRKA4)	SUBCELLULAR LOCATION: Cell projection, cilium, flagellum {ECO:0000269|PubMed:9822690}. Note=Localizes to the principle piece of the sperm flagellum.
CCDC36	1	CCDC36	Q8IYA8	Interactor of HORMAD1 protein 1 (Cancer/testis antigen 74) (CT74) (Coiled-coil domain-containing protein 36)	SUBCELLULAR LOCATION: Chromosome {ECO:0000250|UniProtKB:Q6PDM4}. Note=Specifically localizes to unsynapsed chromosomal regions during meiosis. {ECO:0000250|UniProtKB:Q6PDM4}.
CCM2	1	CCM2	Q9BSQ5	Cerebral cavernous malformations 2 protein (Malcavernin)	SUBCELLULAR LOCATION: Cytoplasm {ECO:0000250}.
LNX1	1	LNX1	Q8TBB1	E3 ubiquitin-protein ligase LNX (EC 2.3.2.27) (Ligand of Numb-protein X 1) (Numb-binding protein 1) (PDZ domain-containing RING finger protein 2) (RING-type E3 ubiquitin transferase LNX)	SUBCELLULAR LOCATION: Cytoplasm {ECO:0000250}.
NRBP2	1	NRBP2	Q9NSY0	Nuclear receptor-binding protein 2 (Transformation-related gene 16 protein) (TRG-16)	SUBCELLULAR LOCATION: Cytoplasm {ECO:0000250}.
PPP1R14A	1	PPP1R14A	Q96A00	Protein phosphatase 1 regulatory subunit 14A (17 kDa PKC-potentiated inhibitory protein of PP1) (Protein kinase C-potentiated inhibitor protein of 17 kDa) (CPI-17)	SUBCELLULAR LOCATION: Cytoplasm {ECO:0000250}.
RFK	1	RFK	Q969G6	Riboflavin kinase (EC 2.7.1.26) (ATP:riboflavin 5'-phosphotransferase) (Flavokinase)	SUBCELLULAR LOCATION: Cytoplasm {ECO:0000250}.
SEPTIN5	1	SEPTIN5	Q99719	Septin-5 (Cell division control-related protein 1) (CDCrel-1) (Peanut-like protein 1)	SUBCELLULAR LOCATION: Cytoplasm {ECO:0000250}. Cytoplasm, cytoskeleton {ECO:0000250}. Note=In platelets, found in areas surrounding alpha-granules.
TEX14	1	TEX14	Q8IWB6	Inactive serine/threonine-protein kinase TEX14 (Protein kinase-like protein SgK307) (Sugen kinase 307) (Testis-expressed sequence 14) (Testis-expressed sequence 14 protein)	SUBCELLULAR LOCATION: Cytoplasm {ECO:0000250}. Midbody {ECO:0000250}. Chromosome, centromere, kinetochore {ECO:0000250}. Note=Detected in the intercellular bridges that connect male germ cell daughter cells after cell division. {ECO:0000250}.
CAMKK1	1	CAMKK1	Q8N5S9	Calcium/calmodulin-dependent protein kinase kinase 1 (CaM-KK 1) (CaM-kinase kinase 1) (CaMKK 1) (EC 2.7.11.17) (CaM-kinase IV kinase) (Calcium/calmodulin-dependent protein kinase kinase alpha) (CaM-KK alpha) (CaM-kinase kinase alpha) (CaMKK alpha)	SUBCELLULAR LOCATION: Cytoplasm {ECO:0000250}. Nucleus {ECO:0000250}.
MAPK6	1	MAPK6	Q16659	Mitogen-activated protein kinase 6 (MAP kinase 6) (MAPK 6) (EC 2.7.11.24) (Extracellular signal-regulated kinase 3) (ERK-3) (MAP kinase isoform p97) (p97-MAPK)	SUBCELLULAR LOCATION: Cytoplasm {ECO:0000250}. Nucleus {ECO:0000250}. Note=Translocates to the cytoplasm following interaction with MAPKAPK5. {ECO:0000250}.
NEUROD1	1	NEUROD1	Q13562	Neurogenic differentiation factor 1 (NeuroD) (NeuroD1) (Class A basic helix-loop-helix protein 3) (bHLHa3)	SUBCELLULAR LOCATION: Cytoplasm {ECO:0000250}. Nucleus {ECO:0000255|PROSITE-ProRule:PRU00981, ECO:0000269|PubMed:14752053}. Note=In pancreatic islet cells, shuttles to the nucleus in response to glucose stimulation (By similarity). Colocalizes with NR0B2 in the nucleus. {ECO:0000250}.
ATG7	1	ATG7	O95352	Ubiquitin-like modifier-activating enzyme ATG7 (ATG12-activating enzyme E1 ATG7) (Autophagy-related protein 7) (APG7-like) (hAGP7) (Ubiquitin-activating enzyme E1-like protein)	SUBCELLULAR LOCATION: Cytoplasm {ECO:0000250}. Preautophagosomal structure {ECO:0000250}. Note=Localizes also to discrete punctae along the ciliary axoneme and to the base of the ciliary axoneme. {ECO:0000250}.
TULP2	1	TULP2	O00295	Tubby-related protein 2 (Cancer/testis antigen 65) (CT65) (Tubby-like protein 2)	SUBCELLULAR LOCATION: Cytoplasm {ECO:0000250}. Secreted {ECO:0000250}. Note=Does not have a cleavable signal peptide and is secreted by a non-conventional pathway. {ECO:0000250}.
CA1	1	CA1	P00915	Carbonic anhydrase 1 (EC 4.2.1.1) (Carbonate dehydratase I) (Carbonic anhydrase B) (CAB) (Carbonic anhydrase I) (CA-I) (Cyanamide hydratase CA1) (EC 4.2.1.69)	SUBCELLULAR LOCATION: Cytoplasm {ECO:0000250|UniProtKB:B0BNN3}.
CRADD	1	CRADD	P78560	Death domain-containing protein CRADD (Caspase and RIP adapter with death domain) (RIP-associated protein with a death domain)	SUBCELLULAR LOCATION: Cytoplasm {ECO:0000250|UniProtKB:O88843}. Nucleus {ECO:0000250|UniProtKB:O88843}.
AK1	1	AK1	P00568	Adenylate kinase isoenzyme 1 (AK 1) (EC 2.7.4.10) (EC 2.7.4.3) (EC 2.7.4.6) (ATP-AMP transphosphorylase 1) (ATP:AMP phosphotransferase) (Adenylate monophosphate kinase) (Myokinase)	SUBCELLULAR LOCATION: Cytoplasm {ECO:0000250|UniProtKB:P05081}.
PPIC	1	PPIC	P45877	Peptidyl-prolyl cis-trans isomerase C (PPIase C) (EC 5.2.1.8) (Cyclophilin C) (Rotamase C)	SUBCELLULAR LOCATION: Cytoplasm {ECO:0000250|UniProtKB:P30412}.
RBM46	1	RBM46	Q8TBY0	Probable RNA-binding protein 46 (Cancer/testis antigen 68) (CT68) (RNA-binding motif protein 46)	SUBCELLULAR LOCATION: Cytoplasm {ECO:0000250|UniProtKB:P86049}.
SPAG9	1	SPAG9	O60271	C-Jun-amino-terminal kinase-interacting protein 4 (JIP-4) (JNK-interacting protein 4) (Cancer/testis antigen 89) (CT89) (Human lung cancer oncogene 6 protein) (HLC-6) (JNK-associated leucine-zipper protein) (JLP) (Mitogen-activated protein kinase 8-interacting protein 4) (Proliferation-inducing protein 6) (Protein highly expressed in testis) (PHET) (Sperm surface protein) (Sperm-associated antigen 9) (Sperm-specific protein) (Sunday driver 1)	SUBCELLULAR LOCATION: Cytoplasm {ECO:0000250|UniProtKB:Q58A65}. Cytoplasm, perinuclear region {ECO:0000250|UniProtKB:Q58A65}. Lysosome membrane {ECO:0000269|PubMed:29146937}. Note=Perinuclear distribution in response to stress signals such as UV radiation. {ECO:0000250|UniProtKB:Q58A65}.; SUBCELLULAR LOCATION: [Isoform 5]: Cytoplasmic vesicle, secretory vesicle, acrosome {ECO:0000269|PubMed:15693750}. Note=Associated with the plasma membrane of the acrosomal compartment and also localizes in the acrosome matrix. {ECO:0000269|PubMed:15693750}.
RIPK1	1	RIPK1	Q13546	Receptor-interacting serine/threonine-protein kinase 1 (EC 2.7.11.1) (Cell death protein RIP) (Receptor-interacting protein 1) (RIP-1)	SUBCELLULAR LOCATION: Cytoplasm {ECO:0000250|UniProtKB:Q60855}. Cell membrane {ECO:0000250|UniProtKB:Q9ZUF4}.
PRKAA2	1	PRKAA2	P54646	5'-AMP-activated protein kinase catalytic subunit alpha-2 (AMPK subunit alpha-2) (EC 2.7.11.1) (Acetyl-CoA carboxylase kinase) (ACACA kinase) (Hydroxymethylglutaryl-CoA reductase kinase) (HMGCR kinase) (EC 2.7.11.31)	SUBCELLULAR LOCATION: Cytoplasm {ECO:0000250|UniProtKB:Q8BRK8}. Nucleus {ECO:0000269|PubMed:15866171}. Note=In response to stress, recruited by p53/TP53 to specific promoters. {ECO:0000269|PubMed:15866171}.
MAEL	1	MAEL	Q96JY0	Protein maelstrom homolog	SUBCELLULAR LOCATION: Cytoplasm {ECO:0000250|UniProtKB:Q8BVN9}. Nucleus {ECO:0000250|UniProtKB:Q8BVN9}. Note=Component of the meiotic nuage, also named P granule, a germ-cell-specific organelle required to repress transposon activity during meiosis. Specifically localizes to piP-bodies, a subset of the nuage which contains secondary piRNAs (By similarity). {ECO:0000250|UniProtKB:Q8BVN9}.
PFKP	1	PFKP	Q01813	ATP-dependent 6-phosphofructokinase, platelet type (ATP-PFK) (PFK-P) (EC 2.7.1.11) (6-phosphofructokinase type C) (Phosphofructo-1-kinase isozyme C) (PFK-C) (Phosphohexokinase)	SUBCELLULAR LOCATION: Cytoplasm {ECO:0000255|HAMAP-Rule:MF_03184}.
RNF7	1	RNF7	Q9UBF6	RING-box protein 2 (Rbx2) (CKII beta-binding protein 1) (CKBBP1) (RING finger protein 7) (Regulator of cullins 2) (Sensitive to apoptosis gene protein)	SUBCELLULAR LOCATION: Cytoplasm {ECO:0000269|PubMed:10082581}. Nucleus {ECO:0000269|PubMed:10082581}.
BCL2L14	1	BCL2L14	Q9BZR8	Apoptosis facilitator Bcl-2-like protein 14 (Bcl2-L-14) (Apoptosis regulator Bcl-G)	SUBCELLULAR LOCATION: Cytoplasm {ECO:0000269|PubMed:11054413}.; SUBCELLULAR LOCATION: [Isoform 1]: Cytoplasm, cytosol. Note=Diffusely distributed throughout the cytosol.; SUBCELLULAR LOCATION: [Isoform 2]: Endomembrane system. Note=Predominantly localized to cytosolic organelles.
PHLDA1	1	PHLDA1	Q8WV24	Pleckstrin homology-like domain family A member 1 (Apoptosis-associated nuclear protein) (Proline- and glutamine-rich protein) (PQ-rich protein) (PQR protein) (Proline- and histidine-rich protein) (T-cell death-associated gene 51 protein)	SUBCELLULAR LOCATION: Cytoplasm {ECO:0000269|PubMed:11369516}. Cytoplasmic vesicle {ECO:0000269|PubMed:12738777}. Nucleus, nucleolus {ECO:0000269|PubMed:11369516}. Note=Colocalizes with intracellular vesicles. {ECO:0000269|PubMed:12738777}.
CDKN1A	1	CDKN1A	P38936	Cyclin-dependent kinase inhibitor 1 (CDK-interacting protein 1) (Melanoma differentiation-associated protein 6) (MDA-6) (p21)	SUBCELLULAR LOCATION: Cytoplasm {ECO:0000269|PubMed:11463845}. Nucleus {ECO:0000269|PubMed:11463845, ECO:0000269|PubMed:23213251}.
MTMR2	1	MTMR2	Q13614	Myotubularin-related protein 2 (Phosphatidylinositol-3,5-bisphosphate 3-phosphatase) (EC 3.1.3.95) (Phosphatidylinositol-3-phosphate phosphatase) (EC 3.1.3.64)	SUBCELLULAR LOCATION: Cytoplasm {ECO:0000269|PubMed:11733541, ECO:0000269|PubMed:12668758, ECO:0000269|PubMed:15998640}. Early endosome membrane {ECO:0000269|PubMed:15998640, ECO:0000269|PubMed:21372139}; Peripheral membrane protein {ECO:0000269|PubMed:15998640, ECO:0000269|PubMed:21372139}. Cytoplasm, perinuclear region {ECO:0000269|PubMed:12668758}. Cell projection, axon {ECO:0000250|UniProtKB:Q9Z2D1}. Endosome membrane {ECO:0000250|UniProtKB:Q9Z2D1}; Peripheral membrane protein {ECO:0000305}. Note=Partly associated with membranes (PubMed:12668758, PubMed:15998640, PubMed:21372139). Localizes to vacuoles in hypo-osmotic conditions (By similarity). {ECO:0000250|UniProtKB:Q9Z2D1, ECO:0000269|PubMed:12668758, ECO:0000269|PubMed:15998640, ECO:0000269|PubMed:21372139}.
SKAP1	1	SKAP1	Q86WV1	Src kinase-associated phosphoprotein 1 (Src family-associated phosphoprotein 1) (Src kinase-associated phosphoprotein of 55 kDa) (SKAP-55) (pp55)	SUBCELLULAR LOCATION: Cytoplasm {ECO:0000269|PubMed:11909961, ECO:0000269|PubMed:9671755}. Nucleus {ECO:0000269|PubMed:11909961, ECO:0000269|PubMed:9671755}. Cell membrane {ECO:0000269|PubMed:11909961, ECO:0000269|PubMed:9671755}. Note=Upon T-cell stimulation, translocates to lipid rafts at the cell membrane. {ECO:0000269|PubMed:9671755}.
MAGEC2	1	MAGEC2	Q9UBF1	Melanoma-associated antigen C2 (Cancer/testis antigen 10) (CT10) (Hepatocellular carcinoma-associated antigen 587) (MAGE-C2 antigen) (MAGE-E1 antigen)	SUBCELLULAR LOCATION: Cytoplasm {ECO:0000269|PubMed:12920247}. Nucleus {ECO:0000269|PubMed:12920247}. Note=Nuclear in germ cells. Cytoplasmic in well-differentiated hepatocellular carcinoma, nuclear in moderately- and poorly-differentiated hepatocellular carcinoma.
TOM1	1	TOM1	O60784	Target of Myb1 membrane trafficking protein (Target of Myb protein 1)	SUBCELLULAR LOCATION: Cytoplasm {ECO:0000269|PubMed:14563850, ECO:0000269|PubMed:14613930, ECO:0000269|PubMed:15047686, ECO:0000269|PubMed:26320582, ECO:0000269|PubMed:31263572}. Endosome membrane {ECO:0000269|PubMed:14613930, ECO:0000269|PubMed:15047686, ECO:0000269|PubMed:23023224, ECO:0000269|PubMed:26320582, ECO:0000269|PubMed:31263572}; Peripheral membrane protein {ECO:0000305}. Early endosome membrane {ECO:0000269|PubMed:15047686, ECO:0000269|PubMed:25588840, ECO:0000269|PubMed:26320582}; Peripheral membrane protein {ECO:0000305}. Note=Localized to endo/exosomal vesicles (PubMed:31263572). Enriched on signaling endosomes (PubMed:25588840). Recruited to early endosomes by TOLLIP and by PtdIns(5)P (PubMed:15047686, PubMed:25588840, PubMed:26320582). {ECO:0000269|PubMed:15047686, ECO:0000269|PubMed:25588840, ECO:0000269|PubMed:26320582, ECO:0000269|PubMed:31263572}.
CARD8	1	CARD8	Q9Y2G2	Caspase recruitment domain-containing protein 8 (EC 3.4.-.-) (CARD-inhibitor of NF-kappa-B-activating ligand) (CARDINAL) (Tumor up-regulated CARD-containing antagonist of CASP9) (TUCAN) [Cleaved into: Caspase recruitment domain-containing protein 8, C-terminus (CARD8-CT); Caspase recruitment domain-containing protein 8, N-terminus (CARD8-NT)]	SUBCELLULAR LOCATION: Cytoplasm {ECO:0000269|PubMed:15030775, ECO:0000269|PubMed:24517500, ECO:0000269|PubMed:33154409}. Nucleus {ECO:0000269|PubMed:15030775, ECO:0000269|PubMed:33154409}.; SUBCELLULAR LOCATION: [Caspase recruitment domain-containing protein 8, C-terminus]: Inflammasome {ECO:0000269|PubMed:32840892, ECO:0000269|PubMed:33420028, ECO:0000269|PubMed:33420033, ECO:0000269|PubMed:33542150}.
SGSM3	1	SGSM3	Q96HU1	Small G protein signaling modulator 3 (Merlin-associated protein) (RUN and TBC1 domain-containing protein 3) (Rab-GTPase-activating protein-like protein) (RabGAPLP)	SUBCELLULAR LOCATION: Cytoplasm {ECO:0000269|PubMed:15849434}.
PNPT1	1	PNPT1	Q8TCS8	Polyribonucleotide nucleotidyltransferase 1, mitochondrial (EC 2.7.7.8) (3'-5' RNA exonuclease OLD35) (PNPase old-35) (Polynucleotide phosphorylase 1) (PNPase 1) (Polynucleotide phosphorylase-like protein)	SUBCELLULAR LOCATION: Cytoplasm {ECO:0000269|PubMed:16055741}. Mitochondrion matrix {ECO:0000269|PubMed:12798676, ECO:0000269|PubMed:16055741}. Mitochondrion intermembrane space {ECO:0000269|PubMed:16966381}; Peripheral membrane protein {ECO:0000269|PubMed:16966381}.
EXOSC4	1	EXOSC4	Q9NPD3	Exosome complex component RRP41 (Exosome component 4) (Ribosomal RNA-processing protein 41) (p12A)	SUBCELLULAR LOCATION: Cytoplasm {ECO:0000269|PubMed:17545563}. Nucleus, nucleolus {ECO:0000269|PubMed:17545563}. Nucleus {ECO:0000269|PubMed:17545563}.
GNAI2	1	GNAI2	P04899	Guanine nucleotide-binding protein G(i) subunit alpha-2 (Adenylate cyclase-inhibiting G alpha protein)	SUBCELLULAR LOCATION: Cytoplasm {ECO:0000269|PubMed:17635935}. Cytoplasm, cytoskeleton, microtubule organizing center, centrosome {ECO:0000269|PubMed:17635935}. Cell membrane {ECO:0000269|PubMed:17635935}. Membrane {ECO:0000305}; Lipid-anchor {ECO:0000305}. Note=Localizes in the centrosomes of interphase and mitotic cells. Detected at the cleavage furrow and/or the midbody.
DCAF12	1	DCAF12	Q5T6F0	DDB1- and CUL4-associated factor 12 (Centrosome-related protein TCC52) (Testis cancer centrosome-related protein) (WD repeat-containing protein 40A)	SUBCELLULAR LOCATION: Cytoplasm {ECO:0000269|PubMed:18957058, ECO:0000269|PubMed:34065512}. Cytoplasm, cytoskeleton, microtubule organizing center, centrosome {ECO:0000269|PubMed:18957058}. Nucleus {ECO:0000269|PubMed:34065512}.
CRYAB	1	CRYAB	P02511	Alpha-crystallin B chain (Alpha(B)-crystallin) (Heat shock protein beta-5) (HspB5) (Renal carcinoma antigen NY-REN-27) (Rosenthal fiber component)	SUBCELLULAR LOCATION: Cytoplasm {ECO:0000269|PubMed:19464326, ECO:0000269|PubMed:28493373}. Nucleus {ECO:0000269|PubMed:19464326}. Secreted {ECO:0000269|PubMed:32272059}. Lysosome {ECO:0000250|UniProtKB:P23927}. Note=Translocates to the nucleus during heat shock and resides in sub-nuclear structures known as SC35 speckles or nuclear splicing speckles (PubMed:19464326). Localizes at the Z-bands and the intercalated disk in cardiomyocytes (PubMed:28493373). Can be secreted; the secretion is dependent on protein unfolding and facilitated by the cargo receptor TMED10; it results in protein translocation from the cytoplasm into the ERGIC (endoplasmic reticulum-Golgi intermediate compartment) followed by vesicle entry and secretion (PubMed:32272059). {ECO:0000269|PubMed:19464326, ECO:0000269|PubMed:28493373, ECO:0000269|PubMed:32272059}.
MAPK9	1	MAPK9	P45984	Mitogen-activated protein kinase 9 (MAP kinase 9) (MAPK 9) (EC 2.7.11.24) (JNK-55) (Stress-activated protein kinase 1a) (SAPK1a) (Stress-activated protein kinase JNK2) (c-Jun N-terminal kinase 2)	SUBCELLULAR LOCATION: Cytoplasm {ECO:0000269|PubMed:19675674}. Nucleus {ECO:0000269|PubMed:19675674}. Note=Colocalizes with POU5F1 in the nucleus. {ECO:0000250|UniProtKB:Q9WTU6}.
GOT1	1	GOT1	P17174	Aspartate aminotransferase, cytoplasmic (cAspAT) (EC 2.6.1.1) (EC 2.6.1.3) (Cysteine aminotransferase, cytoplasmic) (Cysteine transaminase, cytoplasmic) (cCAT) (Glutamate oxaloacetate transaminase 1) (Transaminase A)	SUBCELLULAR LOCATION: Cytoplasm {ECO:0000269|PubMed:1974457}.
OAS2	1	OAS2	P29728	2'-5'-oligoadenylate synthase 2 ((2-5')oligo(A) synthase 2) (2-5A synthase 2) (EC 2.7.7.84) (p69 OAS / p71 OAS) (p69OAS / p71OAS)	SUBCELLULAR LOCATION: Cytoplasm {ECO:0000269|PubMed:19923450}. Cytoplasm, perinuclear region {ECO:0000269|PubMed:19923450}.
TIRAP	1	TIRAP	P58753	Toll/interleukin-1 receptor domain-containing adapter protein (TIR domain-containing adapter protein) (Adaptor protein Wyatt) (MyD88 adapter-like protein) (MyD88-2)	SUBCELLULAR LOCATION: Cytoplasm {ECO:0000269|PubMed:19948740}. Cell membrane {ECO:0000269|PubMed:19948740}. Membrane {ECO:0000269|PubMed:19948740}. Note=Colocalizes with DAB2IP at the plasma membrane.
CCT5	1	CCT5	P48643	T-complex protein 1 subunit epsilon (TCP-1-epsilon) (CCT-epsilon)	SUBCELLULAR LOCATION: Cytoplasm {ECO:0000269|PubMed:20080638}. Cytoplasm, cytoskeleton, microtubule organizing center, centrosome {ECO:0000269|PubMed:14654843, ECO:0000269|PubMed:20080638}.
TBC1D2	1	TBC1D2	Q9BYX2	TBC1 domain family member 2A (Armus) (Prostate antigen recognized and identified by SEREX 1) (PARIS-1)	SUBCELLULAR LOCATION: Cytoplasm {ECO:0000269|PubMed:20116244}. Cytoplasmic vesicle {ECO:0000269|PubMed:20116244}. Cell junction {ECO:0000269|PubMed:20116244}.
CASP1	1	CASP1	P29466	Caspase-1 (CASP-1) (EC 3.4.22.36) (Interleukin-1 beta convertase) (IL-1BC) (Interleukin-1 beta-converting enzyme) (ICE) (IL-1 beta-converting enzyme) (p45) [Cleaved into: Caspase-1 subunit p20; Caspase-1 subunit p10]	SUBCELLULAR LOCATION: Cytoplasm {ECO:0000269|PubMed:20197547}. Cell membrane {ECO:0000269|PubMed:20197547}.
PABPC1	1	PABPC1	P11940	Polyadenylate-binding protein 1 (PABP-1) (Poly(A)-binding protein 1)	SUBCELLULAR LOCATION: Cytoplasm {ECO:0000269|PubMed:20573744, ECO:0000269|PubMed:21883093, ECO:0000269|PubMed:28733330, ECO:0000269|PubMed:31649314, ECO:0000269|PubMed:7908267, ECO:0000269|PubMed:9582337}. Cytoplasm, Stress granule {ECO:0000269|PubMed:21883093, ECO:0000269|PubMed:22872150, ECO:0000269|PubMed:27573237}. Nucleus {ECO:0000269|PubMed:18799579, ECO:0000269|PubMed:9582337}. Cell projection, lamellipodium {ECO:0000269|PubMed:28733330}. Note=Localized in cytoplasmic mRNP granules containing untranslated mRNAs (PubMed:17289661). Shuttles between the cytoplasm and the nucleus (PubMed:9582337). During stress and in the absence of DDX3X, localizes to the nucleus (PubMed:21883093). At the leading edge of migrating fibroblasts, colocalizes with DDX3X (PubMed:28733330). Relocalizes to cytoplasmic stress granules upon cellular stress where it colocalizes with ENDOV (PubMed:27573237). In case of HRSV infection, localizes in cytoplasmic inclusion bodies substructures called inclusion bodies associated granules (IBAGs) (PubMed:31649314). {ECO:0000269|PubMed:17289661, ECO:0000269|PubMed:21883093, ECO:0000269|PubMed:28733330, ECO:0000269|PubMed:31649314, ECO:0000269|PubMed:9582337}.
BIRC5	1	BIRC5	O15392	Baculoviral IAP repeat-containing protein 5 (Apoptosis inhibitor 4) (Apoptosis inhibitor survivin)	SUBCELLULAR LOCATION: Cytoplasm {ECO:0000269|PubMed:20627126, ECO:0000269|PubMed:20826784, ECO:0000269|PubMed:21364656}. Nucleus {ECO:0000269|PubMed:20627126, ECO:0000269|PubMed:20826784, ECO:0000269|PubMed:21364656}. Chromosome {ECO:0000269|PubMed:14610074}. Chromosome, centromere {ECO:0000269|PubMed:11084331, ECO:0000269|PubMed:14610074, ECO:0000269|PubMed:16322459}. Cytoplasm, cytoskeleton, spindle {ECO:0000269|PubMed:11084331}. Chromosome, centromere, kinetochore {ECO:0000269|PubMed:11084331}. Midbody {ECO:0000269|PubMed:15665297}. Note=Localizes at the centromeres from prophase to metaphase, at the spindle midzone during anaphase and a the midbody during telophase and cytokinesis. Accumulates in the nucleus upon treatment with leptomycin B (LMB), a XPO1/CRM1 nuclear export inhibitor (By similarity). Localizes on chromosome arms and inner centromeres from prophase through metaphase. Localizes to kinetochores in metaphase, distributes to the midzone microtubules in anaphase and at telophase, localizes exclusively to the midbody (PubMed:11084331). Colocalizes with AURKB at mitotic chromosomes (PubMed:14610074). Acetylation at Lys-129 directs its localization to the nucleus by enhancing homodimerization and thereby inhibiting XPO1/CRM1-mediated nuclear export (PubMed:20826784). {ECO:0000250|UniProtKB:E3SCZ8, ECO:0000269|PubMed:11084331, ECO:0000269|PubMed:14610074, ECO:0000269|PubMed:20826784}.
ZNF645	1	ZNF645	Q8N7E2	E3 ubiquitin-protein ligase CBLL2 (EC 2.3.2.27) (Cbl proto-oncogene-like protein 2) (RING-type E3 ubiquitin transferase ZNF645) (Zinc finger protein 645) (c-Cbl-like protein 2)	SUBCELLULAR LOCATION: Cytoplasm {ECO:0000269|PubMed:20657603}. Note=Localized over the postacrosomal perinuclear theca region and the entire length of sperm tail. {ECO:0000269|PubMed:20657603}.
PRKACA	1	PRKACA	P17612	cAMP-dependent protein kinase catalytic subunit alpha (PKA C-alpha) (EC 2.7.11.11)	SUBCELLULAR LOCATION: Cytoplasm {ECO:0000269|PubMed:21085490, ECO:0000269|PubMed:21423175}. Cell membrane {ECO:0000269|PubMed:19210988, ECO:0000269|PubMed:21423175}. Membrane {ECO:0000305}; Lipid-anchor {ECO:0000305}. Nucleus {ECO:0000269|PubMed:21085490}. Mitochondrion {ECO:0000250|UniProtKB:P05132}. Note=Translocates into the nucleus (monomeric catalytic subunit). The inactive holoenzyme is found in the cytoplasm. Distributed throughout the cytoplasm in meiotically incompetent oocytes. Associated to mitochondrion as meiotic competence is acquired. Aggregates around the germinal vesicles (GV) at the immature GV stage oocytes (By similarity). Colocalizes with HSF1 in nuclear stress bodies (nSBs) upon heat shock (PubMed:21085490). Recruited to the cell membrane through interaction with SMO (By similarity). {ECO:0000250|UniProtKB:P05132, ECO:0000269|PubMed:21085490}.; SUBCELLULAR LOCATION: [Isoform 2]: Cell projection, cilium, flagellum {ECO:0000269|PubMed:10906071}. Cytoplasmic vesicle, secretory vesicle, acrosome {ECO:0000250|UniProtKB:P05132}. Note=Expressed in the midpiece region of the sperm flagellum (PubMed:10906071). Colocalizes with MROH2B and TCP11 on the acrosome and tail regions in round spermatids and spermatozoa regardless of the capacitation status of the sperm (By similarity). {ECO:0000250|UniProtKB:P05132, ECO:0000269|PubMed:10906071}.
VIM	1	VIM	P08670	Vimentin	SUBCELLULAR LOCATION: Cytoplasm {ECO:0000269|PubMed:21465480, ECO:0000269|PubMed:29496907}. Cytoplasm, cytoskeleton {ECO:0000269|PubMed:18408015, ECO:0000269|PubMed:29496907}. Nucleus matrix {ECO:0000250|UniProtKB:P31000}. Cell membrane {ECO:0000250|UniProtKB:P20152}.
TSC22D1	1	TSC22D1	Q15714	TSC22 domain family protein 1 (Cerebral protein 2) (HUCEP-2) (Regulatory protein TSC-22) (TGFB-stimulated clone 22 homolog) (Transforming growth factor beta-1-induced transcript 4 protein)	SUBCELLULAR LOCATION: Cytoplasm {ECO:0000269|PubMed:21791611}. Nucleus {ECO:0000250|UniProtKB:P62500}. Cell membrane {ECO:0000269|PubMed:21791611}; Peripheral membrane protein {ECO:0000305}.; SUBCELLULAR LOCATION: [Isoform 1]: Cytoplasm {ECO:0000269|PubMed:34681573}. Nucleus {ECO:0000269|PubMed:34681573}. Mitochondrion {ECO:0000269|PubMed:34681573}.; SUBCELLULAR LOCATION: [Isoform 2]: Cytoplasm {ECO:0000269|PubMed:34681573}. Nucleus {ECO:0000269|PubMed:34681573}. Mitochondrion {ECO:0000269|PubMed:34681573}.; SUBCELLULAR LOCATION: [Isoform 5]: Cytoplasm {ECO:0000269|PubMed:34681573}. Nucleus {ECO:0000269|PubMed:34681573}.
RPL17	1	RPL17	P18621	Large ribosomal subunit protein uL22 (60S ribosomal protein L17) (60S ribosomal protein L23) (PD-1)	SUBCELLULAR LOCATION: Cytoplasm {ECO:0000269|PubMed:23636399}.
PTPN11	1	PTPN11	Q06124	Tyrosine-protein phosphatase non-receptor type 11 (EC 3.1.3.48) (Protein-tyrosine phosphatase 1D) (PTP-1D) (Protein-tyrosine phosphatase 2C) (PTP-2C) (SH-PTP2) (SHP-2) (Shp2) (SH-PTP3)	SUBCELLULAR LOCATION: Cytoplasm {ECO:0000269|PubMed:26742426}. Nucleus {ECO:0000269|PubMed:26742426}.
GGPS1	1	GGPS1	O95749	Geranylgeranyl pyrophosphate synthase (GGPP synthase) (GGPPSase) (EC 2.5.1.-) ((2E,6E)-farnesyl diphosphate synthase) (Dimethylallyltranstransferase) (EC 2.5.1.1) (Farnesyl diphosphate synthase) (Farnesyltranstransferase) (EC 2.5.1.29) (Geranylgeranyl diphosphate synthase) (Geranyltranstransferase) (EC 2.5.1.10)	SUBCELLULAR LOCATION: Cytoplasm {ECO:0000269|PubMed:32403198}. Cytoplasm, perinuclear region {ECO:0000269|PubMed:32403198}. Cytoplasm, myofibril, sarcomere, Z line {ECO:0000269|PubMed:32403198}.
MAPK14	1	MAPK14	Q16539	Mitogen-activated protein kinase 14 (MAP kinase 14) (MAPK 14) (EC 2.7.11.24) (Cytokine suppressive anti-inflammatory drug-binding protein) (CSAID-binding protein) (CSBP) (MAP kinase MXI2) (MAX-interacting protein 2) (Mitogen-activated protein kinase p38 alpha) (MAP kinase p38 alpha) (Stress-activated protein kinase 2a) (SAPK2a)	SUBCELLULAR LOCATION: Cytoplasm {ECO:0000269|PubMed:7535770}. Nucleus {ECO:0000269|PubMed:30878395, ECO:0000269|PubMed:7535770}.
FRK	1	FRK	P42685	Tyrosine-protein kinase FRK (EC 2.7.10.2) (FYN-related kinase) (Nuclear tyrosine protein kinase RAK) (Protein-tyrosine kinase 5)	SUBCELLULAR LOCATION: Cytoplasm {ECO:0000269|PubMed:7696183}. Nucleus {ECO:0000269|PubMed:7696183}. Note=Predominantly found in the nucleus, with a small fraction found in the cell periphery.
RIDA	1	RIDA	P52758	2-iminobutanoate/2-iminopropanoate deaminase (EC 3.5.99.10) (14.5 kDa translational inhibitor protein) (hp14.5) (p14.5) (Heat-responsive protein 12) (Reactive intermediate imine deaminase A homolog) (Translation inhibitor L-PSP ribonuclease) (UK114 antigen homolog)	SUBCELLULAR LOCATION: Cytoplasm {ECO:0000269|PubMed:8973653}. Nucleus {ECO:0000269|PubMed:8973653}. Peroxisome {ECO:0000250|UniProtKB:P52759}. Mitochondrion {ECO:0000250|UniProtKB:P52759}. Note=Mostly cytoplasmic but, in less differentiated cells occasionally nuclear. {ECO:0000269|PubMed:8973653}.
TAGLN	1	TAGLN	Q01995	Transgelin (22 kDa actin-binding protein) (Protein WS3-10) (Smooth muscle protein 22-alpha) (SM22-alpha)	SUBCELLULAR LOCATION: Cytoplasm {ECO:0000305}.
ACTL7B	1	ACTL7B	Q9Y614	Actin-like protein 7B (Actin-like-7-beta)	SUBCELLULAR LOCATION: Cytoplasm, cytoskeleton {ECO:0000250}.
TPM4	1	TPM4	P67936	Tropomyosin alpha-4 chain (TM30p1) (Tropomyosin-4)	SUBCELLULAR LOCATION: Cytoplasm, cytoskeleton {ECO:0000250|UniProtKB:P09495}. Note=Associates with F-actin stress fibers. {ECO:0000250|UniProtKB:P09495}.
ABL2	1	ABL2	P42684	Tyrosine-protein kinase ABL2 (EC 2.7.10.2) (Abelson murine leukemia viral oncogene homolog 2) (Abelson tyrosine-protein kinase 2) (Abelson-related gene protein) (Tyrosine-protein kinase ARG)	SUBCELLULAR LOCATION: Cytoplasm, cytoskeleton {ECO:0000250|UniProtKB:Q4JIM5}.
ITPKB	1	ITPKB	P27987	Inositol-trisphosphate 3-kinase B (EC 2.7.1.127) (Inositol 1,4,5-trisphosphate 3-kinase B) (IP3 3-kinase B) (IP3K B) (InsP 3-kinase B)	SUBCELLULAR LOCATION: Cytoplasm, cytoskeleton {ECO:0000269|PubMed:12747803}. Cytoplasm {ECO:0000269|PubMed:12747803}. Endoplasmic reticulum {ECO:0000269|PubMed:12747803}.
LCP1	1	LCP1	P13796	Plastin-2 (L-plastin) (LC64P) (Lymphocyte cytosolic protein 1) (LCP-1)	SUBCELLULAR LOCATION: Cytoplasm, cytoskeleton {ECO:0000269|PubMed:16636079}. Cell junction {ECO:0000269|PubMed:17294403}. Cell projection {ECO:0000269|PubMed:16636079}. Cell projection, ruffle membrane {ECO:0000250|UniProtKB:Q61233, ECO:0000269|PubMed:16636079}; Peripheral membrane protein {ECO:0000250|UniProtKB:Q61233}; Cytoplasmic side {ECO:0000250|UniProtKB:Q61233}. Note=Relocalizes to the immunological synapse between peripheral blood T-lymphocytes and antibody-presenting cells in response to costimulation through TCR/CD3 and CD2 or CD28 (PubMed:17294403). Associated with the actin cytoskeleton at membrane ruffles. Relocalizes to actin-rich cell projections upon serine phosphorylation (PubMed:16636079). {ECO:0000250|UniProtKB:Q61233, ECO:0000269|PubMed:16636079, ECO:0000269|PubMed:17294403}.
PXN	1	PXN	P49023	Paxillin	SUBCELLULAR LOCATION: Cytoplasm, cytoskeleton {ECO:0000269|PubMed:20489202}. Cell junction, focal adhesion {ECO:0000269|PubMed:20489202, ECO:0000269|PubMed:23128389, ECO:0000269|PubMed:25015296}. Cytoplasm, cell cortex {ECO:0000250|UniProtKB:Q8VI36}. Note=Colocalizes with integrins at the cell periphery. Colocalize with PXN to membrane ruffles and the leading edge of migrating cells (PubMed:23128389). {ECO:0000250, ECO:0000269|PubMed:23128389}.
TUBB	1	TUBB	P07437	Tubulin beta chain (Tubulin beta-5 chain)	SUBCELLULAR LOCATION: Cytoplasm, cytoskeleton {ECO:0000269|PubMed:26637975}.
NME7	1	NME7	Q9Y5B8	Nucleoside diphosphate kinase 7 (NDK 7) (NDP kinase 7) (EC 2.7.4.6) (nm23-H7)	SUBCELLULAR LOCATION: Cytoplasm, cytoskeleton, cilium axoneme {ECO:0000269|PubMed:36191189}.
ODF2	1	ODF2	Q5BJF6	Outer dense fiber protein 2 (Cenexin) (Outer dense fiber of sperm tails protein 2)	SUBCELLULAR LOCATION: Cytoplasm, cytoskeleton, microtubule organizing center, centrosome {ECO:0000269|PubMed:14654843, ECO:0000269|PubMed:16966375}. Cell projection, cilium {ECO:0000250|UniProtKB:A3KGV1}. Cytoplasm, cytoskeleton, microtubule organizing center, centrosome, centriole {ECO:0000269|PubMed:23400999}. Cytoplasm, cytoskeleton, spindle pole {ECO:0000250|UniProtKB:A3KGV1}. Cell projection, cilium, flagellum {ECO:0000250|UniProtKB:A3KGV1}. Note=Localized at the microtubule organizing centers in interphase and spindle poles in mitosis. Localized at the distal/subdistal appendages of mother centrioles. {ECO:0000250|UniProtKB:A3KGV1}.
CSAG1	1	CSAG1	Q6PB30	Chondrosarcoma-associated gene 1 protein (Cancer/testis antigen 24.1) (CT24.1) (Cancer/testis antigen CSAGE)	SUBCELLULAR LOCATION: Cytoplasm, cytoskeleton, microtubule organizing center, centrosome {ECO:0000269|PubMed:32295846}. Cytoplasm, cytoskeleton, spindle pole {ECO:0000269|PubMed:32295846}. Note=Localizes at spindle poles and/or centrosomes in both mitotic and interphase cells (PubMed:32295846). Spindle pole localization is more pronounced during mitosis (PubMed:32295846). Centrosomal localization culminates at prophase (PubMed:32295846). {ECO:0000269|PubMed:32295846}.
CDK2	1	CDK2	P24941	Cyclin-dependent kinase 2 (EC 2.7.11.22) (Cell division protein kinase 2) (p33 protein kinase)	SUBCELLULAR LOCATION: Cytoplasm, cytoskeleton, microtubule organizing center, centrosome. Nucleus, Cajal body. Cytoplasm. Endosome. Note=Localized at the centrosomes in late G2 phase after separation of the centrosomes but before the start of prophase. Nuclear-cytoplasmic trafficking is mediated during the inhibition by 1,25-(OH)(2)D(3).
GAS2	1	GAS2	O43903	Growth arrest-specific protein 2 (GAS-2)	SUBCELLULAR LOCATION: Cytoplasm, cytoskeleton, stress fiber {ECO:0000269|PubMed:24706950}. Membrane {ECO:0000250|UniProtKB:P11862}; Peripheral membrane protein {ECO:0000250|UniProtKB:P11862}. Note=Component of the microfilament system. Colocalizes with actin fibers at the cell border and along the stress fibers in growth-arrested fibroblasts. Mainly membrane-associated. When hyperphosphorylated, accumulates at membrane ruffles. {ECO:0000250|UniProtKB:P11862}.
CABYR	1	CABYR	O75952	Calcium-binding tyrosine phosphorylation-regulated protein (Calcium-binding protein 86) (Cancer/testis antigen 88) (CT88) (Fibrousheathin II) (Fibrousheathin-2) (FSP-2) (Testis-specific calcium-binding protein CBP86)	SUBCELLULAR LOCATION: Cytoplasm, cytoskeleton. Cell projection, cilium, flagellum. Note=Localized to fibrous sheath including the surface of the longitudinal columns and ribs of the principal piece of sperm flagella.; SUBCELLULAR LOCATION: [Isoform 1]: Nucleus. Cytoplasm. Cell projection, cilium, flagellum. Note=According to PubMed:15752768, isoform 1, isoform 3 and isoform 5 are both nuclear and cytoplasmic.; SUBCELLULAR LOCATION: [Isoform 3]: Nucleus. Cytoplasm. Cell projection, cilium, flagellum. Note=According to PubMed:15752768, isoform 1, isoform 3 and isoform 5 are both nuclear and cytoplasmic.; SUBCELLULAR LOCATION: [Isoform 5]: Nucleus. Cytoplasm. Cell projection, cilium, flagellum. Note=According to PubMed:15752768, isoform 1, isoform 3 and isoform 5 are both nuclear and cytoplasmic.
PPP3R1	1	PPP3R1	P63098	Calcineurin subunit B type 1 (Protein phosphatase 2B regulatory subunit 1) (Protein phosphatase 3 regulatory subunit B alpha isoform 1)	SUBCELLULAR LOCATION: Cytoplasm, cytosol {ECO:0000250|UniProtKB:Q63810}. Cell membrane {ECO:0000250|UniProtKB:Q63810}. Cell membrane, sarcolemma {ECO:0000250|UniProtKB:Q63810}. Cell membrane {ECO:0000269|PubMed:25255805}; Lipid-anchor {ECO:0000269|PubMed:25255805}. Note=Translocates from the cytosol to the sarcolemma in a CIB1-dependent manner during cardiomyocyte hypertrophy. {ECO:0000250|UniProtKB:Q63810}.
NFATC4	1	NFATC4	Q14934	Nuclear factor of activated T-cells, cytoplasmic 4 (NF-ATc4) (NFATc4) (T-cell transcription factor NFAT3) (NF-AT3)	SUBCELLULAR LOCATION: Cytoplasm, cytosol {ECO:0000269|PubMed:11997522, ECO:0000269|PubMed:17213202, ECO:0000269|PubMed:18347059, ECO:0000269|PubMed:18668201}. Nucleus {ECO:0000269|PubMed:11997522, ECO:0000269|PubMed:12370307, ECO:0000269|PubMed:17213202, ECO:0000269|PubMed:18347059, ECO:0000269|PubMed:18668201, ECO:0000269|PubMed:18691762}. Note=When hyperphosphorylated, localizes in the cytosol. When intracellular Ca(2+) levels increase, dephosphorylation by calcineurin/PPP3CA leads to translocation into the nucleus (PubMed:11997522, PubMed:18347059). MAPK7/ERK5 and MTOR regulate NFATC4 nuclear export through phosphorylation at Ser-168 and Ser-170 (PubMed:18347059). {ECO:0000269|PubMed:11997522, ECO:0000269|PubMed:18347059}.
ALOX15	1	ALOX15	P16050	Polyunsaturated fatty acid lipoxygenase ALOX15 (12/15-lipoxygenase) (Arachidonate 12-lipoxygenase, leukocyte-type) (12-LOX) (EC 1.13.11.31) (Arachidonate 15-lipoxygenase) (15-LOX) (15-LOX-1) (EC 1.13.11.33) (Arachidonate omega-6 lipoxygenase) (Hepoxilin A3 synthase Alox15) (EC 1.13.11.-) (Linoleate 13S-lipoxygenase) (EC 1.13.11.12)	SUBCELLULAR LOCATION: Cytoplasm, cytosol {ECO:0000269|PubMed:17052953, ECO:0000269|PubMed:21831839}. Cell membrane {ECO:0000269|PubMed:21831839}; Peripheral membrane protein {ECO:0000269|PubMed:17052953}. Lipid droplet {ECO:0000269|PubMed:19528634}. Note=Predominantly cytosolic; becomes enriched at membranes upon calcium binding (By similarity). Translocates from the cytosol to the plasma membrane when stimulated by IL13/interleukin-13 and in macrophages binding apoptotic cells (By similarity). {ECO:0000250|UniProtKB:P39654}.
USH1C	1	USH1C	Q9Y6N9	Harmonin (Antigen NY-CO-38/NY-CO-37) (Autoimmune enteropathy-related antigen AIE-75) (Protein PDZ-73) (Renal carcinoma antigen NY-REN-3) (Usher syndrome type-1C protein)	SUBCELLULAR LOCATION: Cytoplasm, cytosol {ECO:0000269|PubMed:20142502}. Cytoplasm, cytoskeleton {ECO:0000269|PubMed:19297620, ECO:0000269|PubMed:21709241}. Cell projection, microvillus {ECO:0000269|PubMed:24725409}. Note=Colocalizes with F-actin (By similarity). Detected at the tip of cochlear hair cell stereocilia (By similarity). Enriched in microvilli of the intestinal brush border (PubMed:24725409). {ECO:0000250|UniProtKB:Q9ES64, ECO:0000269|PubMed:24725409}.
ACAT2	1	ACAT2	Q9BWD1	Acetyl-CoA acetyltransferase, cytosolic (EC 2.3.1.9) (Acetyl-CoA transferase-like protein) (Cytosolic acetoacetyl-CoA thiolase)	SUBCELLULAR LOCATION: Cytoplasm, cytosol {ECO:0000305|PubMed:7911016}.
SET	1	SET	Q01105	Protein SET (HLA-DR-associated protein II) (Inhibitor of granzyme A-activated DNase) (IGAAD) (PHAPII) (Phosphatase 2A inhibitor I2PP2A) (I-2PP2A) (Template-activating factor I) (TAF-I)	SUBCELLULAR LOCATION: Cytoplasm, cytosol. Endoplasmic reticulum. Nucleus, nucleoplasm. Note=In the cytoplasm, found both in the cytosol and associated with the endoplasmic reticulum. The SET complex is associated with the endoplasmic reticulum. Following CTL attack and cleavage by GZMA, moves rapidly to the nucleus, where it is found in the nucleoplasm, avoiding the nucleolus. Similar translocation to the nucleus is also observed for lymphocyte-activated killer cells after the addition of calcium.
ALDOA	1	ALDOA	P04075	Fructose-bisphosphate aldolase A (EC 4.1.2.13) (Lung cancer antigen NY-LU-1) (Muscle-type aldolase)	SUBCELLULAR LOCATION: Cytoplasm, myofibril, sarcomere, I band {ECO:0000250|UniProtKB:P00883}. Cytoplasm, myofibril, sarcomere, M line {ECO:0000250|UniProtKB:P00883}. Note=In skeletal muscle, accumulates around the M line and within the I band, colocalizing with FBP2 on both sides of the Z line in the absence of Ca(2+). {ECO:0000250|UniProtKB:P00883}.
PRKRA	1	PRKRA	O75569	Interferon-inducible double-stranded RNA-dependent protein kinase activator A (PKR-associated protein X) (PKR-associating protein X) (Protein activator of the interferon-induced protein kinase) (Protein kinase, interferon-inducible double-stranded RNA-dependent activator)	SUBCELLULAR LOCATION: Cytoplasm, perinuclear region. Cytoplasm.
ARHGDIG	1	ARHGDIG	Q99819	Rho GDP-dissociation inhibitor 3 (Rho GDI 3) (Rho-GDI gamma)	SUBCELLULAR LOCATION: Cytoplasm.
GSTT1	1	GSTT1	P30711	Glutathione S-transferase theta-1 (EC 2.5.1.18) (GST class-theta-1) (Glutathione transferase T1-1)	SUBCELLULAR LOCATION: Cytoplasm.
LDHA	1	LDHA	P00338	L-lactate dehydrogenase A chain (LDH-A) (EC 1.1.1.27) (Cell proliferation-inducing gene 19 protein) (LDH muscle subunit) (LDH-M) (Renal carcinoma antigen NY-REN-59)	SUBCELLULAR LOCATION: Cytoplasm.
TK1	1	TK1	P04183	Thymidine kinase, cytosolic (EC 2.7.1.21)	SUBCELLULAR LOCATION: Cytoplasm.
CKM	1	CKM	P06732	Creatine kinase M-type (EC 2.7.3.2) (Creatine kinase M chain) (Creatine phosphokinase M-type) (CPK-M) (M-CK)	SUBCELLULAR LOCATION: Cytoplasm.
EPS15	1	EPS15	P42566	Epidermal growth factor receptor substrate 15 (Protein Eps15) (Protein AF-1p)	SUBCELLULAR LOCATION: Cytoplasm. Cell membrane; Peripheral membrane protein; Cytoplasmic side. Membrane, clathrin-coated pit. Note=Recruited to the plasma membrane upon EGFR activation and localizes to coated pits. Colocalizes with UBQLN1 in ubiquitin-rich cytoplasmic aggregates that are not endocytic compartments and in cytoplasmic juxtanuclear structures called aggresomes. {ECO:0000269|PubMed:16159959}.; SUBCELLULAR LOCATION: [Isoform 2]: Early endosome membrane {ECO:0000269|PubMed:18362181}; Peripheral membrane protein {ECO:0000269|PubMed:18362181}; Cytoplasmic side {ECO:0000269|PubMed:18362181}. Note=Colocalizes with HGS on bilayered clathrin coats on endosomes.
NDRG2	1	NDRG2	Q9UN36	Protein NDRG2 (N-myc downstream-regulated gene 2 protein) (Protein Syld709613)	SUBCELLULAR LOCATION: Cytoplasm. Cytoplasm, perinuclear region. Cell projection, growth cone {ECO:0000250}. Note=In neurons, seems to concentrate at axonal growth cone. Perinuclear in neurons (By similarity). {ECO:0000250}.
SFN	1	SFN	P31947	14-3-3 protein sigma (Epithelial cell marker protein 1) (Stratifin)	SUBCELLULAR LOCATION: Cytoplasm. Nucleus {ECO:0000250}. Secreted. Note=May be secreted by a non-classical secretory pathway.
SBDS	1	SBDS	Q9Y3A5	Ribosome maturation protein SBDS (Shwachman-Bodian-Diamond syndrome protein)	SUBCELLULAR LOCATION: Cytoplasm. Nucleus, nucleolus. Nucleus, nucleoplasm. Cytoplasm, cytoskeleton, spindle. Note=Primarily detected in the cytoplasm, and at low levels in nucleus and nucleolus (PubMed:19602484, PubMed:17475909). Detected in the nucleolus during G1 and G2 phase of the cell cycle, and diffusely distributed in the nucleus during S phase. Detected at the mitotic spindle. Colocalizes with the microtubule organizing center during interphase (PubMed:19759903). {ECO:0000269|PubMed:19759903}.
MAPK12	1	MAPK12	P53778	Mitogen-activated protein kinase 12 (MAP kinase 12) (MAPK 12) (EC 2.7.11.24) (Extracellular signal-regulated kinase 6) (ERK-6) (Mitogen-activated protein kinase p38 gamma) (MAP kinase p38 gamma) (Stress-activated protein kinase 3)	SUBCELLULAR LOCATION: Cytoplasm. Nucleus. Mitochondrion. Note=Mitochondrial when associated with SH3BP5. In skeletal muscle colocalizes with SNTA1 at the neuromuscular junction and throughout the sarcolemma (By similarity). {ECO:0000250}.
MYCBP	1	MYCBP	Q99417	c-Myc-binding protein (Associate of Myc 1) (AMY-1)	SUBCELLULAR LOCATION: Cytoplasm. Nucleus. Mitochondrion. Note=Translocates into the nucleus in the S phase of the cell cycle upon an increase of MYC expression. Found in the mitochondria when associated with AKAP1.
SEC14L2	1	SEC14L2	O76054	SEC14-like protein 2 (Alpha-tocopherol-associated protein) (TAP) (hTAP) (Squalene transfer protein) (Supernatant protein factor) (SPF)	SUBCELLULAR LOCATION: Cytoplasm. Nucleus. Note=Cytoplasmic in absence of alpha-tocopherol, and nuclear in presence of alpha-tocopherol.
SIAH1	1	SIAH1	Q8IUQ4	E3 ubiquitin-protein ligase SIAH1 (EC 2.3.2.27) (RING-type E3 ubiquitin transferase SIAH1) (Seven in absentia homolog 1) (Siah-1) (Siah-1a)	SUBCELLULAR LOCATION: Cytoplasm. Nucleus. Note=Predominantly cytoplasmic. Partially nuclear.
TNIP1	1	TNIP1	Q15025	TNFAIP3-interacting protein 1 (A20-binding inhibitor of NF-kappa-B activation 1) (ABIN-1) (HIV-1 Nef-interacting protein) (Nef-associated factor 1) (Naf1) (Nip40-1) (Virion-associated nuclear shuttling protein) (VAN) (hVAN)	SUBCELLULAR LOCATION: Cytoplasm. Nucleus. Note=Shuttles between the nucleus and cytoplasm in a CRM1-dependent manner.
SLA2	1	SLA2	Q9H6Q3	Src-like-adapter 2 (Modulator of antigen receptor signaling) (MARS) (Src-like adapter protein 2) (SLAP-2)	SUBCELLULAR LOCATION: Cytoplasm.; SUBCELLULAR LOCATION: [Isoform 1]: Cell membrane. Cytoplasmic vesicle. Note=Localized to the plasma membrane and intracellular vesicles, including late endosomal vesicles.; SUBCELLULAR LOCATION: [Isoform 2]: Cytoplasm {ECO:0000305}. Note=May be cytoplasmic and is not localized to membranes.
KLHL12	1	KLHL12	Q53G59	Kelch-like protein 12 (CUL3-interacting protein 1) (DKIR homolog) (hDKIR)	SUBCELLULAR LOCATION: Cytoplasmic vesicle, COPII-coated vesicle {ECO:0000269|PubMed:22358839, ECO:0000269|PubMed:27716508}.
PIP4K2C	1	PIP4K2C	Q8TBX8	Phosphatidylinositol 5-phosphate 4-kinase type-2 gamma (EC 2.7.1.149) (Phosphatidylinositol 5-phosphate 4-kinase type II gamma) (PI(5)P 4-kinase type II gamma) (PIP4KII-gamma)	SUBCELLULAR LOCATION: Endoplasmic reticulum {ECO:0000250|UniProtKB:O88370}. Cytoplasm {ECO:0000250|UniProtKB:O88370}.
P3H4	1	P3H4	Q92791	Endoplasmic reticulum protein SC65 (Leprecan-like protein 4) (Nucleolar autoantigen No55) (Prolyl 3-hydroxylase family member 4) (Synaptonemal complex protein SC65)	SUBCELLULAR LOCATION: Endoplasmic reticulum {ECO:0000269|PubMed:23959653}.
TFG	1	TFG	Q92734	Protein TFG (TRK-fused gene protein)	SUBCELLULAR LOCATION: Endoplasmic reticulum {ECO:0000269|PubMed:27813252}. Note=Localizes to endoplasmic reticulum exit site (ERES), also known as transitional endoplasmic reticulum (tER) (PubMed:27813252, PubMed:21478858). {ECO:0000269|PubMed:21478858, ECO:0000269|PubMed:27813252}.
CALR3	1	CALR3	Q96L12	Calreticulin-3 (Calreticulin-2) (Calsperin)	SUBCELLULAR LOCATION: Endoplasmic reticulum lumen {ECO:0000255|PROSITE-ProRule:PRU10138, ECO:0000269|PubMed:21590275}.
CALR	1	CALR	P27797	Calreticulin (CRP55) (Calregulin) (Endoplasmic reticulum resident protein 60) (ERp60) (HACBP) (grp60)	SUBCELLULAR LOCATION: Endoplasmic reticulum lumen {ECO:0000269|PubMed:10358038, ECO:0000269|PubMed:11149926}. Cytoplasm, cytosol {ECO:0000269|PubMed:11149926}. Secreted, extracellular space, extracellular matrix {ECO:0000305}. Cell surface {ECO:0000269|PubMed:10358038}. Sarcoplasmic reticulum lumen {ECO:0000250|UniProtKB:P28491}. Cytoplasmic vesicle, secretory vesicle, Cortical granule {ECO:0000250|UniProtKB:Q8K3H7}. Cytolytic granule {ECO:0000269|PubMed:8418194}. Note=Also found in cell surface (T cells), cytosol and extracellular matrix (PubMed:10358038). During oocyte maturation and after parthenogenetic activation accumulates in cortical granules. In pronuclear and early cleaved embryos localizes weakly to cytoplasm around nucleus and more strongly in the region near the cortex (By similarity). In cortical granules of non-activated oocytes, is exocytosed during the cortical reaction in response to oocyte activation (By similarity). {ECO:0000250|UniProtKB:P28491, ECO:0000250|UniProtKB:Q8K3H7, ECO:0000269|PubMed:8418194}.
PI42B	1	PI42B	P78356	Phosphatidylinositol 5-phosphate 4-kinase type-2 beta (EC 2.7.1.149) (1-phosphatidylinositol 5-phosphate 4-kinase 2-beta) (Diphosphoinositide kinase 2-beta) (Phosphatidylinositol 5-phosphate 4-kinase type II beta) (PI(5)P 4-kinase type II beta) (PIP4KII-beta) (PtdIns(5)P-4-kinase isoform 2-beta)	SUBCELLULAR LOCATION: Endoplasmic reticulum membrane {ECO:0000250}; Peripheral membrane protein {ECO:0000250}. Cell membrane {ECO:0000250}; Peripheral membrane protein {ECO:0000250}. Nucleus {ECO:0000269|PubMed:20583997}. Cytoplasm {ECO:0000269|PubMed:20583997}. Note=Associated with the plasma membrane and the endoplasmic reticulum. {ECO:0000250}.
ELOVL4	1	ELOVL4	Q9GZR5	Elongation of very long chain fatty acids protein 4 (EC 2.3.1.199) (3-keto acyl-CoA synthase ELOVL4) (ELOVL fatty acid elongase 4) (ELOVL FA elongase 4) (Very long chain 3-ketoacyl-CoA synthase 4) (Very long chain 3-oxoacyl-CoA synthase 4)	SUBCELLULAR LOCATION: Endoplasmic reticulum membrane {ECO:0000255|HAMAP-Rule:MF_03204, ECO:0000269|PubMed:16036915, ECO:0000269|PubMed:20937905}; Multi-pass membrane protein {ECO:0000255|HAMAP-Rule:MF_03204}.
PMEL	1	PMEL	P40967	Melanocyte protein PMEL (ME20-M) (ME20M) (Melanocyte protein Pmel 17) (Melanocytes lineage-specific antigen GP100) (Melanoma-associated ME20 antigen) (P1) (P100) (Premelanosome protein) (Silver locus protein homolog) [Cleaved into: M-alpha (95 kDa melanocyte-specific secreted glycoprotein) (P26) (Secreted melanoma-associated ME20 antigen) (ME20-S) (ME20S); M-beta]	SUBCELLULAR LOCATION: Endoplasmic reticulum membrane {ECO:0000269|PubMed:15096515, ECO:0000269|PubMed:15695812, ECO:0000269|PubMed:19047044}; Single-pass type I membrane protein {ECO:0000255}. Golgi apparatus, cis-Golgi network membrane {ECO:0000269|PubMed:15096515}; Single-pass type I membrane protein {ECO:0000255}. Endosome, multivesicular body {ECO:0000269|PubMed:11694580, ECO:0000269|PubMed:17991747, ECO:0000269|PubMed:19047044, ECO:0000269|PubMed:21962903, ECO:0000269|PubMed:26387950}. Melanosome {ECO:0000269|PubMed:11694580, ECO:0000269|PubMed:12643545, ECO:0000269|PubMed:15096515, ECO:0000269|PubMed:15695812, ECO:0000269|PubMed:17081065, ECO:0000269|PubMed:17991747, ECO:0000269|PubMed:23754390}. Extracellular vesicle {ECO:0000269|PubMed:26387950}. Secreted {ECO:0000269|PubMed:8179825}. Note=Identified by mass spectrometry in melanosome fractions from stage I to stage IV (PubMed:17081065). Localizes predominantly to intralumenal vesicles (ILVs) within multivesicular bodies. Associates with ILVs found within the lumen of premelanosomes and melanosomes and particularly in compartments that serve as precursors to the striated stage II premelanosomes (PubMed:12643545, PubMed:11694580). Sorted to stage I melanosomes following its processing in the ER and cis-Golgi (PubMed:15096515). Transiently expressed at the cell surface before targeting to early melanosomes (PubMed:30988362, PubMed:16760433). Colocalizes with BACE2 in stage I and II melanosomes (PubMed:23754390). Colocalizes with CD63 and APOE at exosomes and in intraluminal vesicles within multivesicular endosomes (PubMed:26387950, PubMed:21962903). {ECO:0000269|PubMed:11694580, ECO:0000269|PubMed:12643545, ECO:0000269|PubMed:15096515, ECO:0000269|PubMed:16760433, ECO:0000269|PubMed:17081065, ECO:0000269|PubMed:21962903, ECO:0000269|PubMed:23754390, ECO:0000269|PubMed:26387950, ECO:0000269|PubMed:30988362}.
MPP5	1	MPP5	Q8N3R9	Protein PALS1 (MAGUK p55 subfamily member 5) (Membrane protein, palmitoylated 5) (Protein associated with Lin-7 1)	SUBCELLULAR LOCATION: Golgi apparatus {ECO:0000269|PubMed:21479189}. Cell membrane; Peripheral membrane protein. Endomembrane system; Peripheral membrane protein. Cell junction, tight junction {ECO:0000269|PubMed:20861307}. Cell junction, adherens junction {ECO:0000269|PubMed:16519681}. Cell projection, axon {ECO:0000250|UniProtKB:Q9JLB2}. Perikaryon {ECO:0000250|UniProtKB:Q9JLB2}. Apical cell membrane {ECO:0000269|PubMed:15914641, ECO:0000269|PubMed:16519681, ECO:0000269|PubMed:25385611}. Note=Localized to the tight junctions of epithelial cells (By similarity). Localized to the Golgi apparatus in T lymphocytes (PubMed:21479189). Localized to a subset of intracellular vesicles (By similarity). Localized to the Purkinje cell body and axon (By similarity). Localized to intercellular junctions in vascular endothelial cells (PubMed:27466317). Localized to Schmidt-Lanterman incisures, the adaxonal domain, and the inner part of paranodal loops in myelinating Schwann cells of the sciatic nerve (By similarity). Localized to apical membrane domains of the outer limiting membrane (OLM) junctions in the retina (By similarity). Colocalizes with CRB1 at the OLM, apical to the adherens junction (PubMed:15914641). Colocalizes with MPP1 in the retina at the OLM (PubMed:17584769). Colocalizes with MPP3 to the subapical region of adherens junctions in the retina OLM (PubMed:16519681). {ECO:0000250|UniProtKB:Q9JLB2, ECO:0000269|PubMed:15914641, ECO:0000269|PubMed:16519681, ECO:0000269|PubMed:17584769, ECO:0000269|PubMed:21479189, ECO:0000269|PubMed:27466317}.; SUBCELLULAR LOCATION: Endoplasmic reticulum-Golgi intermediate compartment {ECO:0000269|PubMed:20861307}. Golgi apparatus {ECO:0000269|PubMed:20861307}. Note=(Microbial infection) Following infection by human SARS coronavirus, partially localized at the site of viral replication; the endoplasmic reticulum-Golgi intermediate compartment, reducing its levels at cell-cell contacts which results in delayed formation of tight junctions and affects establishment of cell polarity. {ECO:0000269|PubMed:20861307}.
E6	1	E6	P03126	Protein E6	SUBCELLULAR LOCATION: Host cytoplasm {ECO:0000255|HAMAP-Rule:MF_04006, ECO:0000269|PubMed:16507364, ECO:0000269|PubMed:22483108}. Host nucleus {ECO:0000255|HAMAP-Rule:MF_04006, ECO:0000269|PubMed:16507364, ECO:0000269|PubMed:22483108}.
AIFM2	1	AIFM2	Q9BRQ8	Ferroptosis suppressor protein 1 (FSP1) (EC 1.6.5.-) (Apoptosis-inducing factor homologous mitochondrion-associated inducer of death) (AMID) (p53-responsive gene 3 protein)	SUBCELLULAR LOCATION: Lipid droplet {ECO:0000269|PubMed:31634900}. Cell membrane {ECO:0000269|PubMed:31634900}; Lipid-anchor {ECO:0000305}. Cytoplasm {ECO:0000269|PubMed:11980907, ECO:0000269|PubMed:12135761, ECO:0000269|PubMed:26689472}. Mitochondrion membrane {ECO:0000269|PubMed:11980907, ECO:0000269|PubMed:26689472}. Nucleus {ECO:0000269|PubMed:26689472}.
LGMN	1	LGMN	Q99538	Legumain (EC 3.4.22.34) (Asparaginyl endopeptidase) (AEP) (Protease, cysteine 1)	SUBCELLULAR LOCATION: Lysosome {ECO:0000269|PubMed:9872320}.
TYRP1	1	TYRP1	P17643	5,6-dihydroxyindole-2-carboxylic acid oxidase (DHICA oxidase) (EC 1.14.18.-) (Catalase B) (Glycoprotein 75) (Melanoma antigen gp75) (Tyrosinase-related protein 1) (TRP) (TRP-1) (TRP1)	SUBCELLULAR LOCATION: Melanosome membrane {ECO:0000250|UniProtKB:P07147}; Single-pass type I membrane protein {ECO:0000250|UniProtKB:P07147}. Note=Located to mature stage III and IV melanosomes and apposed endosomal tubular membranes. Transported to pigmented melanosomes by the BLOC-1 complex. Proper trafficking to melanosome is regulated by SGSM2, ANKRD27, RAB9A, RAB32 and RAB38. {ECO:0000250|UniProtKB:P07147}.
HPCAL1	1	HPCAL1	P37235	Hippocalcin-like protein 1 (Calcium-binding protein BDR-1) (HLP2) (Visinin-like protein 3) (VILIP-3)	SUBCELLULAR LOCATION: Membrane {ECO:0000305}; Lipid-anchor {ECO:0000305}.
MALL	1	MALL	Q13021	MAL-like protein (Protein BENE)	SUBCELLULAR LOCATION: Membrane {ECO:0000305}; Multi-pass membrane protein {ECO:0000305}.
SPAG4	1	SPAG4	Q9NPE6	Sperm-associated antigen 4 protein (Outer dense fiber-associated protein SPAG4) (SUN domain-containing protein 4)	SUBCELLULAR LOCATION: Membrane {ECO:0000305}; Multi-pass membrane protein {ECO:0000305}. Cytoplasm, cytoskeleton {ECO:0000250|UniProtKB:O55034}. Cytoplasm, cytoskeleton, flagellum axoneme {ECO:0000250|UniProtKB:O55034}. Nucleus envelope {ECO:0000250|UniProtKB:Q9JJF2}. Nucleus inner membrane {ECO:0000250|UniProtKB:Q9JJF2}. Note=In spermatids, it is localized in the transient manchette and in the axoneme of elongating spermatids and epididymal sperm (By similarity). Colocalized with SEPT12 at the nuclear periphery in round spermatids, at sperm neck in elongated spermatids and at midpiece regions in ejaculated spermatozoa (PubMed:25775403). {ECO:0000250|UniProtKB:O55034, ECO:0000269|PubMed:25775403}.
SPATA25	1	SPATA25	Q9BR10	Spermatogenesis-associated protein 25 (Testis-specific gene 23 protein)	SUBCELLULAR LOCATION: Membrane {ECO:0000305}; Single-pass membrane protein {ECO:0000305}.
CTAGE1	1	CTAGE1	Q96RT6	cTAGE family member 2 (Protein cTAGE-2) (Cancer/testis antigen 21.2) (CT21.2)	SUBCELLULAR LOCATION: Membrane {ECO:0000305}; Single-pass membrane protein {ECO:0000305}.
PTTG1IP	1	PTTG1IP	P53801	Pituitary tumor-transforming gene 1 protein-interacting protein (Pituitary tumor-transforming gene protein-binding factor) (PBF) (PTTG-binding factor)	SUBCELLULAR LOCATION: Membrane {ECO:0000305}; Single-pass type I membrane protein {ECO:0000305}. Cytoplasm {ECO:0000269|PubMed:10781616}. Nucleus {ECO:0000269|PubMed:10781616}. Note=According to PubMed:10781616, it is found in the cytoplasm and the nucleus.
MMP14	1	MMP14	P50281	Matrix metalloproteinase-14 (MMP-14) (EC 3.4.24.80) (MMP-X1) (Membrane-type matrix metalloproteinase 1) (MT-MMP 1) (MTMMP1) (Membrane-type-1 matrix metalloproteinase) (MT1-MMP) (MT1MMP)	SUBCELLULAR LOCATION: Membrane {ECO:0000305}; Single-pass type I membrane protein {ECO:0000305}. Melanosome. Cytoplasm. Note=Identified by mass spectrometry in melanosome fractions from stage I to stage IV. Forms a complex with BST2 and localizes to the cytoplasm.
DNAJA1	1	DNAJA1	P31689	DnaJ homolog subfamily A member 1 (DnaJ protein homolog 2) (HSDJ) (Heat shock 40 kDa protein 4) (Heat shock protein J2) (HSJ-2) (Human DnaJ protein 2) (hDj-2)	SUBCELLULAR LOCATION: Membrane {ECO:0000305|PubMed:10816573}; Lipid-anchor {ECO:0000305|PubMed:10816573}. Cytoplasm {ECO:0000269|PubMed:10816573}. Microsome {ECO:0000250}. Nucleus {ECO:0000269|PubMed:10816573}. Cytoplasm, perinuclear region {ECO:0000269|PubMed:10816573}. Mitochondrion {ECO:0000250}. Note=Primarily associated with microsomes. A minor proportion is associated with mitochondria (By similarity). Primarily cytoplasmic. A minor proportion is associated with nuclei. {ECO:0000250}.
TPTE	1	TPTE	P56180	Putative tyrosine-protein phosphatase TPTE (EC 3.1.3.48) (Cancer/testis antigen 44) (CT44) (Transmembrane phosphatase with tensin homology) (Tumor antigen BJ-HCC-5)	SUBCELLULAR LOCATION: Membrane; Multi-pass membrane protein.
NTRK3_ext	1	NTRK3_ext	Q16288	NT-3 growth factor receptor (EC 2.7.10.1) (GP145-TrkC) (Trk-C) (Neurotrophic tyrosine kinase receptor type 3) (TrkC tyrosine kinase)	SUBCELLULAR LOCATION: Membrane; Single-pass type I membrane protein.
ADAM2	1	ADAM2	Q99965	Disintegrin and metalloproteinase domain-containing protein 2 (ADAM 2) (Cancer/testis antigen 15) (CT15) (Fertilin subunit beta) (PH-30) (PH30) (PH30-beta)	SUBCELLULAR LOCATION: Membrane; Single-pass type I membrane protein.
CD96	1	CD96	P40200	T-cell surface protein tactile (Cell surface antigen CD96) (T cell-activated increased late expression protein) (CD antigen CD96)	SUBCELLULAR LOCATION: Membrane; Single-pass type I membrane protein.
DGUOK	1	DGUOK	Q16854	Deoxyguanosine kinase, mitochondrial (EC 2.7.1.113) (Deoxyadenosine kinase, mitochondrial) (EC 2.7.1.76)	SUBCELLULAR LOCATION: Mitochondrion {ECO:0000250|UniProtKB:Q9QX60}.
SUCLA2	1	SUCLA2	Q9P2R7	Succinate--CoA ligase [ADP-forming] subunit beta, mitochondrial (EC 6.2.1.5) (ATP-specific succinyl-CoA synthetase subunit beta) (A-SCS) (Succinyl-CoA synthetase beta-A chain) (SCS-betaA)	SUBCELLULAR LOCATION: Mitochondrion {ECO:0000255|HAMAP-Rule:MF_03220, ECO:0000269|PubMed:15877282, ECO:0000269|PubMed:17287286, ECO:0000269|PubMed:25944712}.
C21orf2	1	C21orf2	O43822	Cilia- and flagella-associated protein 410 (C21orf-HUMF09G8.5) (Leucine-rich repeat-containing protein 76) (YF5/A2)	SUBCELLULAR LOCATION: Mitochondrion {ECO:0000269|PubMed:9325172}. Cytoplasm, cytoskeleton, cilium basal body {ECO:0000269|PubMed:26167768, ECO:0000269|PubMed:26294103}. Cell projection, cilium, photoreceptor outer segment {ECO:0000269|PubMed:27548899}. Cytoplasm {ECO:0000269|PubMed:26290490}. Note=Colocalizes with NEK1 and SPATA7 at the basal body. {ECO:0000269|PubMed:26167768}.
COX6B2	1	COX6B2	Q6YFQ2	Cytochrome c oxidase subunit 6B2 (Cancer/testis antigen 59) (CT59) (Cytochrome c oxidase subunit VIb isoform 2) (COX VIb-2) (Cytochrome c oxidase subunit VIb, testis-specific isoform)	SUBCELLULAR LOCATION: Mitochondrion inner membrane {ECO:0000250|UniProtKB:P00429}; Peripheral membrane protein {ECO:0000250|UniProtKB:P00429}; Intermembrane side {ECO:0000250|UniProtKB:P00429}.
COX6C	1	COX6C	P09669	Cytochrome c oxidase subunit 6C (Cytochrome c oxidase polypeptide VIc)	SUBCELLULAR LOCATION: Mitochondrion inner membrane {ECO:0000269|PubMed:30030519}; Single-pass membrane protein {ECO:0000269|PubMed:30030519}.
CKMT2	1	CKMT2	P17540	Creatine kinase S-type, mitochondrial (EC 2.7.3.2) (Basic-type mitochondrial creatine kinase) (Mib-CK) (Sarcomeric mitochondrial creatine kinase) (S-MtCK)	SUBCELLULAR LOCATION: Mitochondrion inner membrane; Peripheral membrane protein; Intermembrane side.
SDHB	1	SDHB	P21912	Succinate dehydrogenase [ubiquinone] iron-sulfur subunit, mitochondrial (EC 1.3.5.1) (Iron-sulfur subunit of complex II) (Ip)	SUBCELLULAR LOCATION: Mitochondrion inner membrane; Peripheral membrane protein; Matrix side.
PDK2	1	PDK2	Q15119	[Pyruvate dehydrogenase (acetyl-transferring)] kinase isozyme 2, mitochondrial (EC 2.7.11.2) (Pyruvate dehydrogenase kinase isoform 2) (PDH kinase 2) (PDKII)	SUBCELLULAR LOCATION: Mitochondrion matrix.
SORD	1	SORD	Q00796	Sorbitol dehydrogenase (SDH) (EC 1.1.1.-) ((R,R)-butanediol dehydrogenase) (EC 1.1.1.4) (L-iditol 2-dehydrogenase) (EC 1.1.1.14) (Polyol dehydrogenase) (Ribitol dehydrogenase) (RDH) (EC 1.1.1.56) (Xylitol dehydrogenase) (XDH) (EC 1.1.1.9)	SUBCELLULAR LOCATION: Mitochondrion membrane {ECO:0000250|UniProtKB:Q64442}; Peripheral membrane protein {ECO:0000250|UniProtKB:Q64442}. Cell projection, cilium, flagellum {ECO:0000250|UniProtKB:Q64442}. Note=Associated with mitochondria of the midpiece and near the plasma membrane in the principal piece of the flagellum. Also found in the epididymosome, secreted by the epididymal epithelium and that transfers proteins from the epididymal fluid to the sperm surface. {ECO:0000250|UniProtKB:Q64442}.
GPAT2	1	GPAT2	Q6NUI2	Glycerol-3-phosphate acyltransferase 2, mitochondrial (GPAT-2) (EC 2.3.1.15) (1-acylglycerol-3-phosphate O-acyltransferase GPAT2) (EC 2.3.1.51) (xGPAT1)	SUBCELLULAR LOCATION: Mitochondrion outer membrane {ECO:0000250|UniProtKB:Q14DK4}; Multi-pass membrane protein {ECO:0000250|UniProtKB:Q14DK4}.
SPATA19	1	SPATA19	Q7Z5L4	Spermatogenesis-associated protein 19, mitochondrial (Spermatogenic cell-specific gene 1 protein) (Spergen-1)	SUBCELLULAR LOCATION: Mitochondrion outer membrane {ECO:0000250|UniProtKB:Q9DAQ9}. Mitochondrion {ECO:0000250|UniProtKB:Q9DAQ9}. Cell projection, cilium, flagellum {ECO:0000250|UniProtKB:Q9DAQ9}. Note=Localizes to the midpiece of the sperm flagellum. {ECO:0000250|UniProtKB:Q9DAQ9}.
GK2	1	GK2	Q14410	Glycerol kinase 2 (GK 2) (Glycerokinase 2) (EC 2.7.1.30) (ATP:glycerol 3-phosphotransferase 2) (Glycerol kinase, testis specific 2)	SUBCELLULAR LOCATION: Mitochondrion outer membrane {ECO:0000250|UniProtKB:Q9WU65}; Single-pass type IV membrane protein {ECO:0000250|UniProtKB:Q9WU65}. Cytoplasm {ECO:0000250}. Note=In sperm the majority of the enzyme is bound to mitochondria. {ECO:0000250|UniProtKB:Q9WU65}.
RHOT2	1	RHOT2	Q8IXI1	Mitochondrial Rho GTPase 2 (MIRO-2) (hMiro-2) (EC 3.6.5.-) (Ras homolog gene family member T2)	SUBCELLULAR LOCATION: Mitochondrion outer membrane {ECO:0000269|PubMed:12482879, ECO:0000269|PubMed:19528298}; Single-pass type IV membrane protein {ECO:0000269|PubMed:12482879, ECO:0000269|PubMed:19528298}. Note=Colocalizes with MGARP and RHOT2 at the mitochondria.
HK2	1	HK2	P52789	Hexokinase-2 (EC 2.7.1.1) (Hexokinase type II) (HK II) (Hexokinase-B) (Muscle form hexokinase)	SUBCELLULAR LOCATION: Mitochondrion outer membrane {ECO:0000269|PubMed:18350175}; Peripheral membrane protein {ECO:0000305}. Cytoplasm, cytosol {ECO:0000269|PubMed:18350175}. Note=The mitochondrial-binding peptide (MBP) region promotes association with the mitochondrial outer membrane (PubMed:29298880). The interaction with the mitochondrial outer membrane via the mitochondrial-binding peptide (MBP) region promotes higher stability of the protein (PubMed:29298880). Release from the mitochondrial outer membrane into the cytosol induces permeability transition pore (PTP) opening and apoptosis (PubMed:18350175). {ECO:0000269|PubMed:18350175, ECO:0000269|PubMed:29298880}.
CCNA1	1	CCNA1	P78396	Cyclin-A1	SUBCELLULAR LOCATION: Nucleus {ECO:0000250}.
SPO11	1	SPO11	Q9Y5K1	Meiotic recombination protein SPO11 (EC 5.6.2.2) (Cancer/testis antigen 35) (CT35)	SUBCELLULAR LOCATION: Nucleus {ECO:0000250}.
GTF2H2C	1	GTF2H2C	Q6P1K8	General transcription factor IIH subunit 2-like protein (General transcription factor IIH polypeptide 2-like protein)	SUBCELLULAR LOCATION: Nucleus {ECO:0000250}.
SS18L1	1	SS18L1	O75177	Calcium-responsive transactivator (SS18-like protein 1) (SYT homolog 1)	SUBCELLULAR LOCATION: Nucleus {ECO:0000250}. Chromosome, centromere, kinetochore {ECO:0000250}. Note=Localizes to nuclear bodies. Colocalizes with SGO1 at kinetochore (By similarity). {ECO:0000250}.
TAF7L	1	TAF7L	Q5H9L4	Transcription initiation factor TFIID subunit 7-like (Cancer/testis antigen 40) (CT40) (RNA polymerase II TBP-associated factor subunit Q) (TATA box-binding protein-associated factor 50 kDa) (Transcription initiation factor TFIID 50 kDa subunit)	SUBCELLULAR LOCATION: Nucleus {ECO:0000250}. Cytoplasm {ECO:0000250}. Note=Cytoplasmic in spermatogonia and early spermatocytes (preleptotene, leptotene, and zygotene); translocates into the nuclei of pachytene spermatocytes and round spermatids. {ECO:0000250}.
TBL1X	1	TBL1X	O60907	F-box-like/WD repeat-containing protein TBL1X (SMAP55) (Transducin beta-like protein 1X) (Transducin-beta-like protein 1, X-linked)	SUBCELLULAR LOCATION: Nucleus {ECO:0000250}. Note=Colocalized with MECP2 to the heterochromatin foci. {ECO:0000250|UniProtKB:Q9QXE7}.
ABT1	1	ABT1	Q9ULW3	Activator of basal transcription 1 (hABT1) (Basal transcriptional activator)	SUBCELLULAR LOCATION: Nucleus {ECO:0000250}. Nucleus, nucleolus {ECO:0000250}.
EGR2	1	EGR2	P11161	E3 SUMO-protein ligase EGR2 (EC 2.3.2.-) (AT591) (E3 SUMO-protein transferase ERG2) (Early growth response protein 2) (EGR-2) (Zinc finger protein Krox-20)	SUBCELLULAR LOCATION: Nucleus {ECO:0000250|UniProtKB:P08152}.
ASCL1	1	ASCL1	P50553	Achaete-scute homolog 1 (ASH-1) (hASH1) (Class A basic helix-loop-helix protein 46) (bHLHa46)	SUBCELLULAR LOCATION: Nucleus {ECO:0000250|UniProtKB:Q02067}.
SYCP1	1	SYCP1	Q15431	Synaptonemal complex protein 1 (SCP-1) (Cancer/testis antigen 8) (CT8)	SUBCELLULAR LOCATION: Nucleus {ECO:0000250|UniProtKB:Q62209}. Chromosome {ECO:0000250|UniProtKB:Q62209}. Chromosome, centromere {ECO:0000250|UniProtKB:Q62209}. Note=In tripartite segments of synaptonemal complexes, between lateral elements in the nucleus. Its N-terminus is found towards the center of the synaptonemal complex while the C-terminus extends well into the lateral domain of the synaptonemal complex (By similarity). Only rarely detected at centromeres during leptotene and zygotene. Detected at centromeres during mid-diplotene, when it is no longer present along chromosome arms. No longer detected at centromeres at later stages of meiosis (By similarity). {ECO:0000250|UniProtKB:Q03410, ECO:0000250|UniProtKB:Q62209}.
UBE2Q1	1	UBE2Q1	Q7Z7E8	Ubiquitin-conjugating enzyme E2 Q1 (EC 2.3.2.23) (E2 ubiquitin-conjugating enzyme Q1) (Protein NICE-5) (Ubiquitin carrier protein Q1) (Ubiquitin-protein ligase Q1)	SUBCELLULAR LOCATION: Nucleus {ECO:0000250|UniProtKB:Q7TSS2}. Cell projection, filopodium {ECO:0000250|UniProtKB:Q7TSS2}. Cytoplasm, cytosol {ECO:0000250|UniProtKB:Q7TSS2}.
SYCE1	1	SYCE1	Q8N0S2	Synaptonemal complex central element protein 1 (Cancer/testis antigen 76) (CT76)	SUBCELLULAR LOCATION: Nucleus {ECO:0000250|UniProtKB:Q9D495}. Chromosome {ECO:0000250|UniProtKB:Q9D495}. Note=Associates with chromatin. In prophase I stage of meiosis, localizes in the transverse central elements of the central region between lateral elements of the synaptonemal complexes. Found only where the chromosome cores are synapsed. Colocalizes with SYCE2 in the central elements. {ECO:0000250|UniProtKB:Q9D495}.
CNOT9	1	CNOT9	Q92600	CCR4-NOT transcription complex subunit 9 (Cell differentiation protein RQCD1 homolog) (Rcd-1)	SUBCELLULAR LOCATION: Nucleus {ECO:0000250|UniProtKB:Q9JKY0}. Cytoplasm, P-body {ECO:0000250|UniProtKB:Q9JKY0}. Note=NANOS2 promotes its localization to P-body. {ECO:0000250|UniProtKB:Q9JKY0}.
NUBP2	1	NUBP2	Q9Y5Y2	Cytosolic Fe-S cluster assembly factor NUBP2 (Nucleotide-binding protein 2) (NBP 2)	SUBCELLULAR LOCATION: Nucleus {ECO:0000255|HAMAP-Rule:MF_03039}. Cytoplasm, cytoskeleton, microtubule organizing center, centrosome {ECO:0000255|HAMAP-Rule:MF_03039}. Cytoplasm {ECO:0000269|PubMed:29848660}. Cytoplasm, cytoskeleton, cilium axoneme {ECO:0000250|UniProtKB:Q9R061}. Cytoplasm, cytoskeleton, microtubule organizing center, centrosome, centriole {ECO:0000250|UniProtKB:Q9R061}. Cytoplasm, cytoskeleton, microtubule organizing center {ECO:0000250|UniProtKB:Q9R061}. Note=Enriched at the centrosomes during mitosis. Enriched in centrioles of microtubule asters during prophase, prometaphase and telophase stages of mitosis (By similarity). Localized at centrioles and in the nucleus at interphase (By similarity). Colocalizes with nubp-1 at prometaphase (By similarity). {ECO:0000250|UniProtKB:Q9R061, ECO:0000255|HAMAP-Rule:MF_03039}.
FOXR2	1	FOXR2	Q6PJQ5	Forkhead box protein R2 (Forkhead box protein N6)	SUBCELLULAR LOCATION: Nucleus {ECO:0000255|PROSITE-ProRule:PRU00089}.
ARX	1	ARX	Q96QS3	Homeobox protein ARX (Aristaless-related homeobox)	SUBCELLULAR LOCATION: Nucleus {ECO:0000255|PROSITE-ProRule:PRU00108, ECO:0000255|PROSITE-ProRule:PRU00138}.
ZHX2	1	ZHX2	Q9Y6X8	Zinc fingers and homeoboxes protein 2 (Alpha-fetoprotein regulator 1) (AFP regulator 1) (Regulator of AFP) (Zinc finger and homeodomain protein 2)	SUBCELLULAR LOCATION: Nucleus {ECO:0000255|PROSITE-ProRule:PRU00108, ECO:0000269|PubMed:12741956, ECO:0000269|PubMed:17056598}. Note=Colocalizes with EFNB1 intracellular domain in the nucleus. {ECO:0000250|UniProtKB:Q8C0C0}.
RHOXF2	1	RHOXF2	Q9BQY4	Rhox homeobox family member 2 (Paired-like homeobox protein PEPP-2) (Testis homeobox gene 1)	SUBCELLULAR LOCATION: Nucleus {ECO:0000255|PROSITE-ProRule:PRU00108}.
ZKSCAN4	1	ZKSCAN4	Q969J2	Zinc finger protein with KRAB and SCAN domains 4 (P373c6.1) (Zinc finger protein 307) (Zinc finger protein 427)	SUBCELLULAR LOCATION: Nucleus {ECO:0000255|PROSITE-ProRule:PRU00187, ECO:0000269|PubMed:17910948}.
ZKSCAN1	1	ZKSCAN1	P17029	Zinc finger protein with KRAB and SCAN domains 1 (Zinc finger protein 139) (Zinc finger protein 36) (Zinc finger protein KOX18)	SUBCELLULAR LOCATION: Nucleus {ECO:0000255|PROSITE-ProRule:PRU00187}.
ZSCAN21	1	ZSCAN21	Q9Y5A6	Zinc finger and SCAN domain-containing protein 21 (Renal carcinoma antigen NY-REN-21) (Zinc finger protein 38 homolog) (Zfp-38)	SUBCELLULAR LOCATION: Nucleus {ECO:0000255|PROSITE-ProRule:PRU00187}.
LEF1	1	LEF1	Q9UJU2	Lymphoid enhancer-binding factor 1 (LEF-1) (T cell-specific transcription factor 1-alpha) (TCF1-alpha)	SUBCELLULAR LOCATION: Nucleus {ECO:0000255|PROSITE-ProRule:PRU00267}. Note=Found in nuclear bodies upon PIASG binding. {ECO:0000250}.
NR2E3	1	NR2E3	Q9Y5X4	Photoreceptor-specific nuclear receptor (Nuclear receptor subfamily 2 group E member 3) (Retina-specific nuclear receptor)	SUBCELLULAR LOCATION: Nucleus {ECO:0000255|PROSITE-ProRule:PRU00407, ECO:0000269|PubMed:15689355}.
APEX1	1	APEX1	P27695	DNA-(apurinic or apyrimidinic site) endonuclease (EC 3.1.11.2) (APEX nuclease) (APEN) (Apurinic-apyrimidinic endonuclease 1) (AP endonuclease 1) (APE-1) (REF-1) (Redox factor-1) [Cleaved into: DNA-(apurinic or apyrimidinic site) endonuclease, mitochondrial]	SUBCELLULAR LOCATION: Nucleus {ECO:0000255|PROSITE-ProRule:PRU00764}. Nucleus, nucleolus. Nucleus speckle. Endoplasmic reticulum. Cytoplasm. Note=Detected in the cytoplasm of B-cells stimulated to switch (By similarity). Colocalized with SIRT1 in the nucleus. Colocalized with YBX1 in nuclear speckles after genotoxic stress. Together with OGG1 is recruited to nuclear speckles in UVA-irradiated cells. Colocalized with nucleolin and NPM1 in the nucleolus. Its nucleolar localization is cell cycle dependent and requires active rRNA transcription. Colocalized with calreticulin in the endoplasmic reticulum. Translocation from the nucleus to the cytoplasm is stimulated in presence of nitric oxide (NO) and function in a CRM1-dependent manner, possibly as a consequence of demasking a nuclear export signal (amino acid position 64-80). S-nitrosylation at Cys-93 and Cys-310 regulates its nuclear-cytosolic shuttling. Ubiquitinated form is localized predominantly in the cytoplasm. {ECO:0000250}.; SUBCELLULAR LOCATION: [DNA-(apurinic or apyrimidinic site) endonuclease, mitochondrial]: Mitochondrion. Note=The cleaved APEX2 is only detected in mitochondria (By similarity). Translocation from the cytoplasm to the mitochondria is mediated by ROS signaling and cleavage mediated by granzyme A. Tom20-dependent translocated mitochondrial APEX1 level is significantly increased after genotoxic stress. {ECO:0000250}.
BACH1	1	BACH1	O14867	Transcription regulator protein BACH1 (BTB and CNC homolog 1) (HA2303)	SUBCELLULAR LOCATION: Nucleus {ECO:0000255|PROSITE-ProRule:PRU00978, ECO:0000269|PubMed:24035498}.
TCF4	1	TCF4	P15884	Transcription factor 4 (TCF-4) (Class B basic helix-loop-helix protein 19) (bHLHb19) (Immunoglobulin transcription factor 2) (ITF-2) (SL3-3 enhancer factor 2) (SEF-2)	SUBCELLULAR LOCATION: Nucleus {ECO:0000255|PROSITE-ProRule:PRU00981, ECO:0000269|PubMed:22777675}.
NHLH1	1	NHLH1	Q02575	Helix-loop-helix protein 1 (HEN-1) (Class A basic helix-loop-helix protein 35) (bHLHa35) (Nescient helix loop helix 1) (NSCL-1)	SUBCELLULAR LOCATION: Nucleus {ECO:0000255|PROSITE-ProRule:PRU00981}.
HSF1	1	HSF1	Q00613	Heat shock factor protein 1 (HSF 1) (Heat shock transcription factor 1) (HSTF 1)	SUBCELLULAR LOCATION: Nucleus {ECO:0000269|PubMed:10413683, ECO:0000269|PubMed:10747973, ECO:0000269|PubMed:11447121, ECO:0000269|PubMed:11514557, ECO:0000269|PubMed:12665592, ECO:0000269|PubMed:12917326, ECO:0000269|PubMed:14707147, ECO:0000269|PubMed:15661742, ECO:0000269|PubMed:19229036, ECO:0000269|PubMed:21085490, ECO:0000269|PubMed:25963659, ECO:0000269|PubMed:26359349, ECO:0000269|PubMed:27189267, ECO:0000269|PubMed:27354066, ECO:0000269|PubMed:7623826, ECO:0000269|PubMed:8455624}. Cytoplasm {ECO:0000269|PubMed:10413683, ECO:0000269|PubMed:10747973, ECO:0000269|PubMed:12917326, ECO:0000269|PubMed:15661742, ECO:0000269|PubMed:21085490, ECO:0000269|PubMed:26159920, ECO:0000269|PubMed:26359349, ECO:0000269|PubMed:27354066, ECO:0000269|PubMed:7623826, ECO:0000269|PubMed:8455624}. Nucleus, nucleoplasm {ECO:0000269|PubMed:10359787}. Cytoplasm, perinuclear region {ECO:0000269|PubMed:21085490}. Cytoplasm, cytoskeleton, spindle pole {ECO:0000269|PubMed:18794143}. Cytoplasm, cytoskeleton, microtubule organizing center, centrosome {ECO:0000269|PubMed:18794143}. Chromosome, centromere, kinetochore {ECO:0000269|PubMed:18794143}. Note=The monomeric form is cytoplasmic in unstressed cells (PubMed:8455624, PubMed:26159920). Predominantly nuclear protein in both unstressed and heat shocked cells (PubMed:10413683, PubMed:10359787). Translocates in the nucleus upon heat shock (PubMed:8455624). Nucleocytoplasmic shuttling protein (PubMed:26159920). Colocalizes with IER5 in the nucleus (PubMed:27354066). Colocalizes with BAG3 to the nucleus upon heat stress (PubMed:8455624, PubMed:26159920). Localizes in subnuclear granules called nuclear stress bodies (nSBs) upon heat shock (PubMed:11447121, PubMed:11514557, PubMed:10359787, PubMed:25963659, PubMed:10747973, PubMed:24581496, PubMed:19229036). Colocalizes with SYMPK and SUMO1 in nSBs upon heat shock (PubMed:11447121, PubMed:12665592, PubMed:11514557, PubMed:14707147, PubMed:10359787). Colocalizes with PRKACA/PKA in the nucleus and nSBs upon heat shock (PubMed:21085490). Relocalizes from the nucleus to the cytoplasm during the attenuation and recovery phase period of the heat shock response (PubMed:26159920). Translocates in the cytoplasm in a YWHAE- and XPO1/CRM1-dependent manner (PubMed:12917326). Together with histone H2AX, redistributed in discrete nuclear DNA damage-induced foci after ionizing radiation (IR) (PubMed:26359349). Colocalizes with calcium-responsive transactivator SS18L1 at kinetochore region on the mitotic chromosomes (PubMed:18794143). Colocalizes with gamma tubulin at centrosome (PubMed:18794143). Localizes at spindle pole in metaphase (PubMed:18794143). Colocalizes with PLK1 at spindle poles during prometaphase (PubMed:18794143). {ECO:0000269|PubMed:10359787, ECO:0000269|PubMed:10413683, ECO:0000269|PubMed:10747973, ECO:0000269|PubMed:11447121, ECO:0000269|PubMed:11514557, ECO:0000269|PubMed:12665592, ECO:0000269|PubMed:12917326, ECO:0000269|PubMed:14707147, ECO:0000269|PubMed:18794143, ECO:0000269|PubMed:21085490, ECO:0000269|PubMed:24581496, ECO:0000269|PubMed:25963659, ECO:0000269|PubMed:26159920, ECO:0000269|PubMed:26359349, ECO:0000269|PubMed:27354066, ECO:0000269|PubMed:8455624}.
TLK2	1	TLK2	Q86UE8	Serine/threonine-protein kinase tousled-like 2 (EC 2.7.11.1) (HsHPK) (PKU-alpha) (Tousled-like kinase 2)	SUBCELLULAR LOCATION: Nucleus {ECO:0000269|PubMed:10455159, ECO:0000269|PubMed:29955062, ECO:0000269|PubMed:33323470, ECO:0000269|PubMed:9427565}. Nucleus, nucleoplasm {ECO:0000269|PubMed:10523312, ECO:0000269|PubMed:33323470}. Cytoplasm, perinuclear region {ECO:0000269|PubMed:10455159, ECO:0000269|PubMed:33323470}. Cytoplasm, cytoskeleton {ECO:0000269|PubMed:10455159}. Note=Colocalizes with the cytoplasmic intermediate filament system during the G1 phase of the cell cycle (PubMed:10455159). Present in the perinuclear region at S phase and in the nucleus at late G2 (PubMed:10455159). {ECO:0000269|PubMed:10455159}.
CBX5	1	CBX5	P45973	Chromobox protein homolog 5 (Antigen p25) (Heterochromatin protein 1 homolog alpha) (HP1 alpha)	SUBCELLULAR LOCATION: Nucleus {ECO:0000269|PubMed:10460410, ECO:0000269|PubMed:19617346, ECO:0000269|PubMed:28977666}. Chromosome {ECO:0000269|PubMed:10460410}. Chromosome, centromere {ECO:0000269|PubMed:10460410, ECO:0000269|PubMed:21346195}. Note=Colocalizes with HNRNPU in the nucleus (PubMed:19617346). Component of centromeric and pericentromeric heterochromatin. Associates with chromosomes during mitosis. Associates specifically with chromatin during metaphase and anaphase (PubMed:19617346). Localizes to sites of DNA damage (PubMed:28977666). {ECO:0000269|PubMed:19617346, ECO:0000269|PubMed:28977666}.
EIF4A3	1	EIF4A3	P38919	Eukaryotic initiation factor 4A-III (eIF-4A-III) (eIF4A-III) (EC 3.6.4.13) (ATP-dependent RNA helicase DDX48) (ATP-dependent RNA helicase eIF4A-3) (DEAD box protein 48) (Eukaryotic initiation factor 4A-like NUK-34) (Eukaryotic translation initiation factor 4A isoform 3) (Nuclear matrix protein 265) (NMP 265) (hNMP 265) [Cleaved into: Eukaryotic initiation factor 4A-III, N-terminally processed]	SUBCELLULAR LOCATION: Nucleus {ECO:0000269|PubMed:10623621, ECO:0000269|PubMed:11991638, ECO:0000269|PubMed:22961380, ECO:0000269|PubMed:28076346, ECO:0000269|PubMed:28502770, ECO:0000269|PubMed:29301961}. Nucleus speckle {ECO:0000269|PubMed:10623621}. Cytoplasm {ECO:0000250|UniProtKB:Q3B8Q2}. Note=Nucleocytoplasmic shuttling protein. Travels to the cytoplasm as part of the exon junction complex (EJC) bound to mRNA. Detected in dendritic layer as well as the nuclear and cytoplasmic (somatic) compartments of neurons. Colocalizes with STAU1 and FMR1 in dendrites (By similarity). {ECO:0000250|UniProtKB:Q3B8Q2}.
HDAC1	1	HDAC1	Q13547	Histone deacetylase 1 (HD1) (EC 3.5.1.98) (Protein deacetylase HDAC1) (EC 3.5.1.-) (Protein decrotonylase HDAC1) (EC 3.5.1.-)	SUBCELLULAR LOCATION: Nucleus {ECO:0000269|PubMed:10846170, ECO:0000269|PubMed:20523938, ECO:0000269|PubMed:28977666, ECO:0000269|PubMed:33283408}.
ELL3	1	ELL3	Q9HB65	RNA polymerase II elongation factor ELL3	SUBCELLULAR LOCATION: Nucleus {ECO:0000269|PubMed:10882741}.
HMGN5	1	HMGN5	P82970	High mobility group nucleosome-binding domain-containing protein 5 (Nucleosome-binding protein 1)	SUBCELLULAR LOCATION: Nucleus {ECO:0000269|PubMed:11161810}. Note=Associates with nucleosomes in euchromatin and is largely excluded from constitutive heterochromatin. {ECO:0000250}.
MLH1	1	MLH1	P40692	DNA mismatch repair protein Mlh1 (MutL protein homolog 1)	SUBCELLULAR LOCATION: Nucleus {ECO:0000269|PubMed:11429708, ECO:0000269|PubMed:14676842, ECO:0000269|PubMed:21120944, ECO:0000269|PubMed:22753075}. Chromosome {ECO:0000269|PubMed:26300262}. Note=Recruited to chromatin in a MCM9-dependent manner. {ECO:0000269|PubMed:26300262}.
HNRNPUL1	1	HNRNPUL1	Q9BUJ2	Heterogeneous nuclear ribonucleoprotein U-like protein 1 (Adenovirus early region 1B-associated protein 5) (E1B-55 kDa-associated protein 5) (E1B-AP5)	SUBCELLULAR LOCATION: Nucleus {ECO:0000269|PubMed:11513728, ECO:0000269|PubMed:12489984, ECO:0000269|PubMed:9733834}.
TAF5L	1	TAF5L	O75529	TAF5-like RNA polymerase II p300/CBP-associated factor-associated factor 65 kDa subunit 5L (TAF5L) (PCAF-associated factor 65 beta) (PAF65-beta)	SUBCELLULAR LOCATION: Nucleus {ECO:0000269|PubMed:11564863, ECO:0000269|PubMed:9674425}.
IPMK	1	IPMK	Q8NFU5	Inositol polyphosphate multikinase (EC 2.7.1.140) (EC 2.7.1.151) (EC 2.7.1.153) (Inositol 1,3,4,6-tetrakisphosphate 5-kinase)	SUBCELLULAR LOCATION: Nucleus {ECO:0000269|PubMed:12027805}.
TP63	1	TP63	Q9H3D4	Tumor protein 63 (p63) (Chronic ulcerative stomatitis protein) (CUSP) (Keratinocyte transcription factor KET) (Transformation-related protein 63) (TP63) (Tumor protein p73-like) (p73L) (p40) (p51)	SUBCELLULAR LOCATION: Nucleus {ECO:0000269|PubMed:12446779, ECO:0000269|PubMed:20123734}.
LMNA	1	LMNA	P02545	Prelamin-A/C [Cleaved into: Lamin-A/C (70 kDa lamin) (Renal carcinoma antigen NY-REN-32)]	SUBCELLULAR LOCATION: Nucleus {ECO:0000269|PubMed:15372542, ECO:0000269|PubMed:31548606}. Nucleus envelope {ECO:0000269|PubMed:29599122}. Nucleus lamina {ECO:0000305|PubMed:10080180}. Nucleus, nucleoplasm. Nucleus matrix {ECO:0000269|PubMed:31548606}. Note=Farnesylation of prelamin-A/C facilitates nuclear envelope targeting and subsequent cleavage by ZMPSTE24/FACE1 to remove the farnesyl group produces mature lamin-A/C, which can then be inserted into the nuclear lamina (PubMed:15317753). EMD is required for proper localization of non-farnesylated prelamin-A/C (PubMed:19323649). {ECO:0000269|PubMed:15317753, ECO:0000269|PubMed:19323649}.; SUBCELLULAR LOCATION: [Isoform C]: Nucleus speckle {ECO:0000269|PubMed:16061563}.
CCDC110	1	CCDC110	Q8TBZ0	Coiled-coil domain-containing protein 110 (Cancer/testis antigen 52) (CT52) (Cancer/testis antigen KM-HN-1)	SUBCELLULAR LOCATION: Nucleus {ECO:0000269|PubMed:15447989}.
WT1	1	WT1	P19544	Wilms tumor protein (WT33)	SUBCELLULAR LOCATION: Nucleus {ECO:0000269|PubMed:15520190}. Nucleus, nucleolus. Cytoplasm {ECO:0000250}. Note=Isoforms lacking the KTS motif have a diffuse nuclear location (PubMed:15520190). Shuttles between nucleus and cytoplasm. {ECO:0000250, ECO:0000269|PubMed:15520190}.; SUBCELLULAR LOCATION: [Isoform 1]: Nucleus speckle {ECO:0000269|PubMed:15520190}.; SUBCELLULAR LOCATION: [Isoform 4]: Nucleus, nucleoplasm {ECO:0000269|PubMed:15520190}.
CAPG	1	CAPG	P40121	Macrophage-capping protein (Actin regulatory protein CAP-G)	SUBCELLULAR LOCATION: Nucleus {ECO:0000269|PubMed:17081065, ECO:0000269|PubMed:18266911}. Cytoplasm {ECO:0000269|PubMed:17081065}. Melanosome {ECO:0000269|PubMed:17081065}. Cell projection, lamellipodium {ECO:0000250|UniProtKB:P24452}. Cell projection, ruffle {ECO:0000250|UniProtKB:P24452}. Note=In macrophages, may be predominantly cytoplasmic. Nuclear localization was observed in fibroblasts. In macrophages, present at the membrane-cytoplasm interface. In activated macrophages, concentrated in the ruffles of the leading lamellipodia. {ECO:0000250|UniProtKB:P24452}.
OIP5	1	OIP5	O43482	Protein Mis18-beta (Cancer/testis antigen 86) (CT86) (Opa-interacting protein 5) (OIP-5)	SUBCELLULAR LOCATION: Nucleus {ECO:0000269|PubMed:17199038}. Chromosome {ECO:0000269|PubMed:17199038}. Chromosome, centromere {ECO:0000269|PubMed:17199038}. Note=Associated with centromeres in interphase cells, from late anaphase to the G1 phase. Not detected on centromeres during earlier phases of mitosis. Associated with chromatin.
PRC1	1	PRC1	O43663	Protein regulator of cytokinesis 1	SUBCELLULAR LOCATION: Nucleus {ECO:0000269|PubMed:17409436}. Cytoplasm. Cytoplasm, cytoskeleton, spindle pole {ECO:0000269|PubMed:15297875, ECO:0000269|PubMed:15625105}. Midbody {ECO:0000269|PubMed:15297875, ECO:0000269|PubMed:15625105, ECO:0000269|PubMed:17409436}. Chromosome {ECO:0000269|PubMed:15297875}. Note=Colocalized with KIF20B in the nucleus of bladder carcinoma cells at the interphase. Colocalized with KIF20B in bladder carcinoma cells at prophase, metaphase, early anaphase, at the midzone in late anaphase and at the contractile ring in telophase (PubMed:17409436). Predominantly localized to the nucleus of interphase cells. During mitosis becomes associated with the mitotic spindle poles and localizes with the cell midbody during cytokinesis. Co-localizes with PRC1 in early mitosis and at the spindle midzone from anaphase B to telophase (PubMed:15297875, PubMed:15625105). {ECO:0000269|PubMed:15297875, ECO:0000269|PubMed:15625105, ECO:0000269|PubMed:17409436}.
DEK	1	DEK	P35659	Protein DEK	SUBCELLULAR LOCATION: Nucleus {ECO:0000269|PubMed:17524367, ECO:0000269|PubMed:19695025}. Note=Enriched in regions where chromatin is decondensed or sparse in the interphase nuclei.
PHF11	1	PHF11	Q9UIL8	PHD finger protein 11 (BRCA1 C-terminus-associated protein) (Renal carcinoma antigen NY-REN-34)	SUBCELLULAR LOCATION: Nucleus {ECO:0000269|PubMed:18405956}.
TFPT	1	TFPT	P0C1Z6	TCF3 fusion partner (INO80 complex subunit F) (Protein FB1)	SUBCELLULAR LOCATION: Nucleus {ECO:0000269|PubMed:18922472}.
RARA	1	RARA	P10276	Retinoic acid receptor alpha (RAR-alpha) (Nuclear receptor subfamily 1 group B member 1)	SUBCELLULAR LOCATION: Nucleus {ECO:0000269|PubMed:19850744, ECO:0000269|PubMed:28167758}. Cytoplasm {ECO:0000269|PubMed:19850744, ECO:0000269|PubMed:28167758}. Note=Nuclear localization depends on ligand binding, phosphorylation and sumoylation (PubMed:19850744). Translocation to the nucleus in the absence of ligand is dependent on activation of PKC and the downstream MAPK phosphorylation (By similarity). Increased nuclear localization upon pulsatile shear stress (PubMed:28167758). {ECO:0000250|UniProtKB:P11416, ECO:0000269|PubMed:19850744, ECO:0000269|PubMed:28167758}.
ERCC2	1	ERCC2	P18074	General transcription and DNA repair factor IIH helicase subunit XPD (TFIIH subunit XPD) (EC 3.6.4.12) (Basic transcription factor 2 80 kDa subunit) (BTF2 p80) (CXPD) (DNA excision repair protein ERCC-2) (DNA repair protein complementing XP-D cells) (TFIIH basal transcription factor complex 80 kDa subunit) (TFIIH 80 kDa subunit) (TFIIH p80) (Xeroderma pigmentosum group D-complementing protein)	SUBCELLULAR LOCATION: Nucleus {ECO:0000269|PubMed:20797633, ECO:0000269|PubMed:23585563}. Cytoplasm, cytoskeleton, spindle {ECO:0000269|PubMed:20797633}.
TFEB	1	TFEB	P19484	Transcription factor EB (Class E basic helix-loop-helix protein 35) (bHLHe35)	SUBCELLULAR LOCATION: Nucleus {ECO:0000269|PubMed:21617040, ECO:0000269|PubMed:22343943, ECO:0000269|PubMed:22576015, ECO:0000269|PubMed:22692423, ECO:0000269|PubMed:23401004, ECO:0000269|PubMed:23434374, ECO:0000269|PubMed:24081491, ECO:0000269|PubMed:25720963, ECO:0000269|PubMed:27184844, ECO:0000269|PubMed:27278822, ECO:0000269|PubMed:30120233, ECO:0000269|PubMed:32612235, ECO:0000269|PubMed:32753672, ECO:0000269|PubMed:33691586, ECO:0000269|PubMed:35662396, ECO:0000269|PubMed:36697823, ECO:0000269|PubMed:37079666}. Cytoplasm, cytosol {ECO:0000269|PubMed:21617040, ECO:0000269|PubMed:22576015, ECO:0000269|PubMed:23401004, ECO:0000269|PubMed:23434374, ECO:0000269|PubMed:25720963, ECO:0000269|PubMed:27184844, ECO:0000269|PubMed:27278822, ECO:0000269|PubMed:30120233, ECO:0000269|PubMed:32753672, ECO:0000269|PubMed:33691586, ECO:0000269|PubMed:35662396, ECO:0000269|PubMed:36697823, ECO:0000269|PubMed:37079666}. Lysosome membrane {ECO:0000269|PubMed:22343943, ECO:0000269|PubMed:22692423, ECO:0000269|PubMed:23401004, ECO:0000269|PubMed:32612235, ECO:0000269|PubMed:36697823}. Note=Mainly present in the cytoplasm (PubMed:23434374, PubMed:33691586, PubMed:35662396). When nutrients are present, recruited to the lysosomal membrane via association with GDP-bound RagC/RRAGC (or RagD/RRAGD): it is then phosphorylated by MTOR (PubMed:23401004, PubMed:32612235, PubMed:36697823). Phosphorylation by MTOR prevents nuclear translocation and activity by promoting interaction with 14-3-3 proteins, such as YWHAZ (PubMed:22343943, PubMed:22692423, PubMed:23401004, PubMed:25720963, PubMed:32612235, PubMed:32753672, PubMed:35662396, PubMed:36697823, PubMed:37079666). Under aberrant lysosomal storage conditions, it translocates from the cytoplasm to the nucleus (PubMed:21617040, PubMed:22576015, PubMed:23434374, PubMed:25720963, PubMed:32753672). The translocation to the nucleus is regulated by ATP13A2 (PubMed:23434374, PubMed:27278822). Conversely, inhibition of mTORC1, starvation and lysosomal disruption, promotes dephosphorylation and translocation to the nucleus (PubMed:22343943, PubMed:22692423, PubMed:37079666). Exported from the nucleus in response to nutrient availability (PubMed:30120233). In macrophages, translocates into the nucleus upon live S.enterica infection (PubMed:27184844). {ECO:0000269|PubMed:21617040, ECO:0000269|PubMed:22343943, ECO:0000269|PubMed:22576015, ECO:0000269|PubMed:22692423, ECO:0000269|PubMed:23401004, ECO:0000269|PubMed:23434374, ECO:0000269|PubMed:25720963, ECO:0000269|PubMed:27184844, ECO:0000269|PubMed:27278822, ECO:0000269|PubMed:30120233, ECO:0000269|PubMed:32612235, ECO:0000269|PubMed:32753672, ECO:0000269|PubMed:33691586, ECO:0000269|PubMed:35662396, ECO:0000269|PubMed:36697823, ECO:0000269|PubMed:37079666}.; SUBCELLULAR LOCATION: Nucleus {ECO:0000269|PubMed:33691586}. Note=(Microbial infection) Following Coxsackievirus B3 infection, full length TFEB and viral protease 3C-mediated cleavage product are translocated from the cytoplasm to the nucleus. {ECO:0000269|PubMed:33691586}.
MAGEA10	1	MAGEA10	P43363	Melanoma-associated antigen 10 (Cancer/testis antigen 1.10) (CT1.10) (MAGE-10 antigen)	SUBCELLULAR LOCATION: Nucleus {ECO:0000269|PubMed:21710496}.
PRAME	1	PRAME	P78395	Melanoma antigen preferentially expressed in tumors (Opa-interacting protein 4) (OIP-4) (Preferentially expressed antigen of melanoma)	SUBCELLULAR LOCATION: Nucleus {ECO:0000269|PubMed:21822215, ECO:0000269|PubMed:23460923, ECO:0000305|PubMed:16620968}. Chromosome {ECO:0000269|PubMed:21822215}. Cytoplasm {ECO:0000269|PubMed:23460923}. Golgi apparatus {ECO:0000269|PubMed:23460923}. Cell membrane {ECO:0000269|PubMed:16620968}. Note=Associates with chromatin; specifically enriched at transcriptionally active promoters that are also bound by nuclear transcription factor Y (composed of NFYA, NFYB and NFYC) and at enhancers (PubMed:21822215). Recruited to the Golgi apparatus in response to interferon gamma (IFNG) treatment (PubMed:23460923). {ECO:0000269|PubMed:21822215, ECO:0000269|PubMed:23460923}.
TYMS	1	TYMS	P04818	Thymidylate synthase (TS) (TSase) (EC 2.1.1.45)	SUBCELLULAR LOCATION: Nucleus {ECO:0000269|PubMed:21876188}. Cytoplasm {ECO:0000269|PubMed:21876188}. Mitochondrion {ECO:0000269|PubMed:21876188}. Mitochondrion matrix {ECO:0000269|PubMed:21876188}. Mitochondrion inner membrane {ECO:0000269|PubMed:21876188}.
CAMKK2	1	CAMKK2	Q96RR4	Calcium/calmodulin-dependent protein kinase kinase 2 (CaM-KK 2) (CaM-kinase kinase 2) (CaMKK 2) (EC 2.7.11.17) (Calcium/calmodulin-dependent protein kinase kinase beta) (CaM-KK beta) (CaM-kinase kinase beta) (CaMKK beta)	SUBCELLULAR LOCATION: Nucleus {ECO:0000269|PubMed:21957496}. Cytoplasm {ECO:0000269|PubMed:21957496}. Cell projection, neuron projection {ECO:0000269|PubMed:21957496}. Note=Predominantly nuclear in unstimulated cells, relocalizes into cytoplasm and neurites after forskolin induction. {ECO:0000269|PubMed:21957496}.
PAX3	1	PAX3	P23760	Paired box protein Pax-3 (HuP2)	SUBCELLULAR LOCATION: Nucleus {ECO:0000269|PubMed:21965087}.
C1orf174	1	C1orf174	Q8IYL3	UPF0688 protein C1orf174	SUBCELLULAR LOCATION: Nucleus {ECO:0000269|PubMed:22361696}.
TRIB3	1	TRIB3	Q96RU7	Tribbles homolog 3 (TRB-3) (Neuronal cell death-inducible putative kinase) (SINK) (p65-interacting inhibitor of NF-kappa-B)	SUBCELLULAR LOCATION: Nucleus {ECO:0000269|PubMed:22977230}.
ZNF37A	1	ZNF37A	P17032	Zinc finger protein 37A (Zinc finger protein KOX21)	SUBCELLULAR LOCATION: Nucleus {ECO:0000269|PubMed:23922231}.
TP73	1	TP73	O15350	Tumor protein p73 (p53-like transcription factor) (p53-related protein)	SUBCELLULAR LOCATION: Nucleus {ECO:0000269|PubMed:24314664}. Cytoplasm. Note=Accumulates in the nucleus in response to DNA damage.
BRD3	1	BRD3	Q15059	Bromodomain-containing protein 3 (RING3-like protein)	SUBCELLULAR LOCATION: Nucleus {ECO:0000269|PubMed:25593309}. Note=Detected on chromatin. {ECO:0000250|UniProtKB:Q8K2F0}.
MUTYH	1	MUTYH	Q9UIF7	Adenine DNA glycosylase (EC 3.2.2.31) (MutY homolog) (hMYH)	SUBCELLULAR LOCATION: Nucleus {ECO:0000269|PubMed:25820570}. Mitochondrion {ECO:0000250|UniProtKB:Q99P21}.
IL1A	1	IL1A	P01583	Interleukin-1 alpha (IL-1 alpha) (Hematopoietin-1)	SUBCELLULAR LOCATION: Nucleus {ECO:0000269|PubMed:26439902}. Cytoplasm {ECO:0000269|PubMed:32272059}. Secreted {ECO:0000269|PubMed:26439902}. Note=The lack of a specific hydrophobic segment in the precursor sequence suggests that IL-1 is released by damaged cells or is secreted by a mechanism differing from that used for other secretory proteins. The secretion is dependent on protein unfolding and facilitated by the cargo receptor TMED10; it results in protein translocation from the cytoplasm into the ERGIC (endoplasmic reticulum-Golgi intermediate compartment) followed by vesicle entry and secretion (PubMed:32272059). Recruited to DNA damage sites and secreted after genotoxic stress. {ECO:0000269|PubMed:32272059}.
PBX1	1	PBX1	P40424	Pre-B-cell leukemia transcription factor 1 (Homeobox protein PBX1) (Homeobox protein PRL)	SUBCELLULAR LOCATION: Nucleus {ECO:0000269|PubMed:28270404}.
PAX5	1	PAX5	Q02548	Paired box protein Pax-5 (B-cell-specific transcription factor) (BSAP)	SUBCELLULAR LOCATION: Nucleus {ECO:0000269|PubMed:31941781}.
ZMYM2	1	ZMYM2	Q9UBW7	Zinc finger MYM-type protein 2 (Fused in myeloproliferative disorders protein) (Rearranged in atypical myeloproliferative disorder protein) (Zinc finger protein 198)	SUBCELLULAR LOCATION: Nucleus {ECO:0000269|PubMed:32891193}.
PPARD	1	PPARD	Q03181	Peroxisome proliferator-activated receptor delta (PPAR-delta) (NUCI) (Nuclear hormone receptor 1) (NUC1) (Nuclear receptor subfamily 1 group C member 2) (Peroxisome proliferator-activated receptor beta) (PPAR-beta)	SUBCELLULAR LOCATION: Nucleus {ECO:0000269|PubMed:35675826}.
SSNA1	1	SSNA1	O43805	Microtubule nucleation factor SSNA1 (Nuclear autoantigen of 14 kDa) (Sjoegren syndrome nuclear autoantigen 1)	SUBCELLULAR LOCATION: Nucleus {ECO:0000269|PubMed:9430706}. Cytoplasm, cytoskeleton, microtubule organizing center, centrosome {ECO:0000269|PubMed:12640030, ECO:0000269|PubMed:14654843, ECO:0000269|PubMed:25390646}. Cytoplasm, cytoskeleton, microtubule organizing center, centrosome, centriole {ECO:0000269|PubMed:25390646}. Midbody {ECO:0000269|PubMed:25390646}. Cytoplasm, cytoskeleton, flagellum basal body {ECO:0000269|PubMed:12640030}. Cytoplasm, cytoskeleton, flagellum axoneme {ECO:0000269|PubMed:12640030}. Cell projection, axon {ECO:0000250|UniProtKB:Q9JJ94}. Note=In sperm, strongly expressed in the basal body region with weaker expression in the axoneme (PubMed:12640030). Localizes to axon branching points in neurons (By similarity). {ECO:0000250|UniProtKB:Q9JJ94, ECO:0000269|PubMed:12640030}.
COPS6	1	COPS6	Q7L5N1	COP9 signalosome complex subunit 6 (SGN6) (Signalosome subunit 6) (JAB1-containing signalosome subunit 6) (MOV34 homolog) (Vpr-interacting protein) (hVIP)	SUBCELLULAR LOCATION: Nucleus {ECO:0000269|PubMed:9535219}. Cytoplasm {ECO:0000269|PubMed:9535219}.; SUBCELLULAR LOCATION: Cytoplasm, perinuclear region {ECO:0000269|PubMed:9520381}. Note=(Microbial infection) The interaction with HIV-1 Vpr protein possibly leads its translocation to a perinuclear region. {ECO:0000269|PubMed:9520381}.
ESRRG	1	ESRRG	P62508	Estrogen-related receptor gamma (ERR gamma-2) (Estrogen receptor-related protein 3) (Nuclear receptor subfamily 3 group B member 3)	SUBCELLULAR LOCATION: Nucleus {ECO:0000305}.
HES6	1	HES6	Q96HZ4	Transcription cofactor HES-6 (C-HAIRY1) (Class B basic helix-loop-helix protein 41) (bHLHb41) (Hairy and enhancer of split 6)	SUBCELLULAR LOCATION: Nucleus {ECO:0000305}.
RFX3	1	RFX3	P48380	Transcription factor RFX3 (Regulatory factor X 3)	SUBCELLULAR LOCATION: Nucleus {ECO:0000305}.
ZNF70	1	ZNF70	Q9UC06	Zinc finger protein 70 (Zinc finger protein N27C7-1)	SUBCELLULAR LOCATION: Nucleus {ECO:0000305}.
MED22	1	MED22	Q15528	Mediator of RNA polymerase II transcription subunit 22 (Mediator complex subunit 22) (Surfeit locus protein 5) (Surf-5)	SUBCELLULAR LOCATION: Nucleus {ECO:0000305}.
CDK8	1	CDK8	P49336	Cyclin-dependent kinase 8 (EC 2.7.11.22) (EC 2.7.11.23) (Cell division protein kinase 8) (Mediator complex subunit CDK8) (Mediator of RNA polymerase II transcription subunit CDK8) (Protein kinase K35)	SUBCELLULAR LOCATION: Nucleus {ECO:0000305}.
POU2AF1	1	POU2AF1	Q16633	POU domain class 2-associating factor 1 (B-cell-specific coactivator OBF-1) (BOB-1) (OCA-B) (OCT-binding factor 1)	SUBCELLULAR LOCATION: Nucleus {ECO:0000305}.
SSB	1	SSB	P05455	Lupus La protein (La autoantigen) (La ribonucleoprotein) (Sjoegren syndrome type B antigen) (SS-B)	SUBCELLULAR LOCATION: Nucleus {ECO:0000305}.
ZNF282	1	ZNF282	Q9UDV7	Zinc finger protein 282 (HTLV-I U5RE-binding protein 1) (HUB-1)	SUBCELLULAR LOCATION: Nucleus {ECO:0000305}.
RBM6	1	RBM6	P78332	RNA-binding protein 6 (Lung cancer antigen NY-LU-12) (Protein G16) (RNA-binding motif protein 6) (RNA-binding protein DEF-3)	SUBCELLULAR LOCATION: Nucleus {ECO:0000305}.
ZNF169	1	ZNF169	Q14929	Zinc finger protein 169	SUBCELLULAR LOCATION: Nucleus {ECO:0000305}.
RAD51D	1	RAD51D	O75771	DNA repair protein RAD51 homolog 4 (R51H3) (RAD51 homolog D) (RAD51-like protein 3) (TRAD)	SUBCELLULAR LOCATION: Nucleus {ECO:0000305}. Cytoplasm, cytoskeleton, microtubule organizing center, centrosome. Chromosome, telomere.
CTBP2	1	CTBP2	P56545	C-terminal-binding protein 2 (CtBP2)	SUBCELLULAR LOCATION: Nucleus {ECO:0000305}. Synapse {ECO:0000250}.
CWC27	1	CWC27	Q6UX04	Spliceosome-associated protein CWC27 homolog (Antigen NY-CO-10) (Probable inactive peptidyl-prolyl cis-trans isomerase CWC27 homolog) (PPIase CWC27) (Serologically defined colon cancer antigen 10)	SUBCELLULAR LOCATION: Nucleus {ECO:0000305|PubMed:29360106}.
PIAS2	1	PIAS2	O75928	E3 SUMO-protein ligase PIAS2 (EC 2.3.2.-) (Androgen receptor-interacting protein 3) (ARIP3) (DAB2-interacting protein) (DIP) (E3 SUMO-protein transferase PIAS2) (Msx-interacting zinc finger protein) (Miz1) (PIAS-NY protein) (Protein inhibitor of activated STAT x) (Protein inhibitor of activated STAT2)	SUBCELLULAR LOCATION: Nucleus speckle {ECO:0000250|UniProtKB:Q8C5D8}. Nucleus, PML body {ECO:0000269|PubMed:12716907, ECO:0000269|PubMed:22406621}. Nucleus {ECO:0000269|PubMed:11477070, ECO:0000269|PubMed:12393906}. Note=Colocalizes at least partially with promyelocytic leukemia nuclear bodies (PML NBs) (PubMed:22406621). Colocalizes with SUMO1 in nuclear granules (By similarity). {ECO:0000250|UniProtKB:Q8C5D8, ECO:0000269|PubMed:22406621}.
GPATCH2	1	GPATCH2	Q9NW75	G patch domain-containing protein 2	SUBCELLULAR LOCATION: Nucleus speckle {ECO:0000269|PubMed:19432882}. Nucleus, nucleolus {ECO:0000269|PubMed:19432882}.
FTSJ3	1	FTSJ3	Q8IY81	pre-rRNA 2'-O-ribose RNA methyltransferase FTSJ3 (EC 2.1.1.-) (Protein ftsJ homolog 3) (Putative rRNA methyltransferase 3)	SUBCELLULAR LOCATION: Nucleus, nucleolus {ECO:0000255|HAMAP-Rule:MF_03163, ECO:0000269|PubMed:12429849, ECO:0000269|PubMed:22195017}.
NPM1	1	NPM1	P06748	Nucleophosmin (NPM) (Nucleolar phosphoprotein B23) (Nucleolar protein NO38) (Numatrin)	SUBCELLULAR LOCATION: Nucleus, nucleolus {ECO:0000269|PubMed:19208757, ECO:0000269|PubMed:22528486, ECO:0000269|PubMed:25818168, ECO:0000269|PubMed:25956029}. Nucleus, nucleoplasm {ECO:0000269|PubMed:25818168}. Cytoplasm, cytoskeleton, microtubule organizing center, centrosome {ECO:0000269|PubMed:14654843}. Note=Generally nucleolar, but is translocated to the nucleoplasm in case of serum starvation or treatment with anticancer drugs. Has been found in the cytoplasm in patients with primary acute myelogenous leukemia (AML), but not with secondary AML. Can shuttle between cytoplasm and nucleus. Co- localizes with the methylated form of RPS10 in the granular component (GC) region of the nucleolus. Colocalized with nucleolin and APEX1 in nucleoli. Isoform 1 of NEK2 is required for its localization to the centrosome during mitosis.
RPL11	1	RPL11	P62913	Large ribosomal subunit protein uL5 (60S ribosomal protein L11) (CLL-associated antigen KW-12)	SUBCELLULAR LOCATION: Nucleus, nucleolus {ECO:0000269|PubMed:27829214}. Cytoplasm {ECO:0000250|UniProtKB:Q9CXW4}.
ILF2	1	ILF2	Q12905	Interleukin enhancer-binding factor 2 (Nuclear factor of activated T-cells 45 kDa)	SUBCELLULAR LOCATION: Nucleus, nucleolus. Cytoplasm {ECO:0000269|PubMed:31212927, ECO:0000269|PubMed:31878072}. Nucleus {ECO:0000269|PubMed:31878072}. Note=Localized in cytoplasmic mRNP granules containing untranslated mRNAs.
TRAIP	1	TRAIP	Q9BWF2	E3 ubiquitin-protein ligase TRAIP (EC 2.3.2.27) (RING finger protein 206) (TRAF-interacting protein)	SUBCELLULAR LOCATION: Nucleus, nucleoplasm {ECO:0000269|PubMed:24553286, ECO:0000269|PubMed:26595769, ECO:0000269|PubMed:26820530, ECO:0000269|PubMed:30165463}. Nucleus, nucleolus {ECO:0000269|PubMed:14676304, ECO:0000269|PubMed:24553286, ECO:0000269|PubMed:25335891, ECO:0000269|PubMed:27462463, ECO:0000269|PubMed:30165463}. Chromosome {ECO:0000269|PubMed:25335891, ECO:0000269|PubMed:26595769, ECO:0000269|PubMed:26711499, ECO:0000269|PubMed:26781088, ECO:0000269|PubMed:30165463}. Cytoplasm. Cytoplasm, perinuclear region {ECO:0000269|PubMed:14676304}. Note=In the nucleus, found in close proximity to PCNA, suggesting localization at replication foci (PubMed:26595769). Localizes to DNA damage sites in response to replication stress (PubMed:26781088, PubMed:26595769, PubMed:26711499). {ECO:0000269|PubMed:26595769, ECO:0000269|PubMed:26711499, ECO:0000269|PubMed:26781088}.
MDM2	1	MDM2	Q00987	E3 ubiquitin-protein ligase Mdm2 (EC 2.3.2.27) (Double minute 2 protein) (Hdm2) (Oncoprotein Mdm2) (RING-type E3 ubiquitin transferase Mdm2) (p53-binding protein Mdm2)	SUBCELLULAR LOCATION: Nucleus, nucleoplasm. Cytoplasm {ECO:0000269|PubMed:30879903}. Nucleus, nucleolus. Nucleus {ECO:0000269|PubMed:30879903}. Note=Expressed predominantly in the nucleoplasm. Interaction with ARF(P14) results in the localization of both proteins to the nucleolus. The nucleolar localization signals in both ARF(P14) and MDM2 may be necessary to allow efficient nucleolar localization of both proteins. Colocalizes with RASSF1 isoform A in the nucleus.
NXF2	1	NXF2	Q9GZY0	Nuclear RNA export factor 2 (Cancer/testis antigen 39) (CT39) (TAP-like protein 2) (TAPL-2)	SUBCELLULAR LOCATION: Nucleus, nucleoplasm. Cytoplasm. Note=Localized in the nucleoplasm and at the nuclear envelope. Shuttles between the nucleus and the cytoplasm.
ELF1	1	ELF1	P32519	ETS-related transcription factor Elf-1 (E74-like factor 1)	SUBCELLULAR LOCATION: Nucleus.
TGIF1	1	TGIF1	Q15583	Homeobox protein TGIF1 (5'-TG-3'-interacting factor 1)	SUBCELLULAR LOCATION: Nucleus.
ELK1	1	ELK1	P19419	ETS domain-containing protein Elk-1	SUBCELLULAR LOCATION: Nucleus.
ETV6	1	ETV6	P41212	Transcription factor ETV6 (ETS translocation variant 6) (ETS-related protein Tel1) (Tel)	SUBCELLULAR LOCATION: Nucleus.
ETV7	1	ETV7	Q9Y603	Transcription factor ETV7 (ETS translocation variant 7) (ETS-related protein Tel2) (Tel-related Ets factor) (Transcription factor Tel-2)	SUBCELLULAR LOCATION: Nucleus.
FOXI1	1	FOXI1	Q12951	Forkhead box protein I1 (Forkhead-related protein FKHL10) (Forkhead-related transcription factor 6) (FREAC-6) (Hepatocyte nuclear factor 3 forkhead homolog 3) (HFH-3) (HNF-3/fork-head homolog 3)	SUBCELLULAR LOCATION: Nucleus.
NCOA5	1	NCOA5	Q9HCD5	Nuclear receptor coactivator 5 (NCoA-5) (Coactivator independent of AF-2) (CIA)	SUBCELLULAR LOCATION: Nucleus.
USF2	1	USF2	Q15853	Upstream stimulatory factor 2 (Class B basic helix-loop-helix protein 12) (bHLHb12) (FOS-interacting protein) (FIP) (Major late transcription factor 2) (Upstream transcription factor 2)	SUBCELLULAR LOCATION: Nucleus.
ZBTB25	1	ZBTB25	P24278	Zinc finger and BTB domain-containing protein 25 (Zinc finger protein 46) (Zinc finger protein KUP)	SUBCELLULAR LOCATION: Nucleus.
ERCC3	1	ERCC3	P19447	General transcription and DNA repair factor IIH helicase subunit XPB (TFIIH subunit XPB) (EC 3.6.4.12) (Basic transcription factor 2 89 kDa subunit) (BTF2 p89) (DNA excision repair protein ERCC-3) (DNA repair protein complementing XP-B cells) (TFIIH basal transcription factor complex 89 kDa subunit) (TFIIH 89 kDa subunit) (TFIIH p89) (Xeroderma pigmentosum group B-complementing protein)	SUBCELLULAR LOCATION: Nucleus.
FIP1L1	1	FIP1L1	Q6UN15	Pre-mRNA 3'-end-processing factor FIP1 (hFip1) (FIP1-like 1 protein) (Factor interacting with PAP) (Rearranged in hypereosinophilia)	SUBCELLULAR LOCATION: Nucleus.
MYCN	1	MYCN	P04198	N-myc proto-oncogene protein (Class E basic helix-loop-helix protein 37) (bHLHe37)	SUBCELLULAR LOCATION: Nucleus.
SSX2b	1	SSX2b	Q16385	Protein SSX2 (Cancer/testis antigen 5.2) (CT5.2) (Synovial sarcoma, X breakpoint 2) (Tumor antigen HOM-MEL-40)	SUBCELLULAR LOCATION: Nucleus.
NFIB	1	NFIB	O00712	Nuclear factor 1 B-type (NF1-B) (Nuclear factor 1/B) (CCAAT-box-binding transcription factor) (CTF) (Nuclear factor I/B) (NF-I/B) (NFI-B) (TGGCA-binding protein)	SUBCELLULAR LOCATION: Nucleus.
PLK1	1	PLK1	P53350	Serine/threonine-protein kinase PLK1 (EC 2.7.11.21) (Polo-like kinase 1) (PLK-1) (Serine/threonine-protein kinase 13) (STPK13)	SUBCELLULAR LOCATION: Nucleus. Chromosome, centromere, kinetochore. Cytoplasm, cytoskeleton, microtubule organizing center, centrosome {ECO:0000269|PubMed:14654843, ECO:0000269|PubMed:24018379}. Cytoplasm, cytoskeleton, spindle {ECO:0000269|PubMed:18794143, ECO:0000269|PubMed:30715179}. Midbody {ECO:0000269|PubMed:30715179}. Note=localization at the centrosome starts at the G1/S transition (PubMed:24018379). During early stages of mitosis, the phosphorylated form is detected on centrosomes and kinetochores. Localizes to the outer kinetochore. Presence of SGO1 and interaction with the phosphorylated form of BUB1 is required for the kinetochore localization. Localizes onto the central spindle by phosphorylating and docking at midzone proteins KIF20A/MKLP2 and PRC1. Colocalizes with FRY to separating centrosomes and spindle poles from prophase to metaphase in mitosis, but not in other stages of the cell cycle. Localization to the centrosome is required for S phase progression (PubMed:24018379). Colocalizes with HSF1 at the spindle poles during prometaphase (PubMed:18794143). {ECO:0000269|PubMed:18794143, ECO:0000269|PubMed:24018379}.
NUF2	1	NUF2	Q9BZD4	Kinetochore protein Nuf2 (hNuf2) (hNuf2R) (hsNuf2) (Cell division cycle-associated protein 1)	SUBCELLULAR LOCATION: Nucleus. Chromosome, centromere, kinetochore. Note=Localizes to kinetochores from late prophase to anaphase. Localizes specifically to the outer plate of the kinetochore. NDC80 is required for efficient kinetochore localization.
CCNB1IP1	1	CCNB1IP1	Q9NPC3	E3 ubiquitin-protein ligase CCNB1IP1 (EC 2.3.2.27) (Cyclin-B1-interacting protein 1) (Human enhancer of invasion 10) (RING-type E3 ubiquitin transferase CCNB1IP1)	SUBCELLULAR LOCATION: Nucleus. Chromosome. Note=Associates to the synaptonemal complex.
IGF2BP3	1	IGF2BP3	O00425	Insulin-like growth factor 2 mRNA-binding protein 3 (IGF2 mRNA-binding protein 3) (IMP-3) (IGF-II mRNA-binding protein 3) (KH domain-containing protein overexpressed in cancer) (hKOC) (VICKZ family member 3)	SUBCELLULAR LOCATION: Nucleus. Cytoplasm. Cytoplasm, P-body {ECO:0000269|PubMed:29476152}. Cytoplasm, Stress granule {ECO:0000269|PubMed:29476152}. Note=Found in lamellipodia of the leading edge, in the perinuclear region, and beneath the plasma membrane. The subcytoplasmic localization is cell specific and regulated by cell contact and growth. Localized at the connecting piece and the tail of the spermatozoa. Colocalized with CD44 mRNA in RNP granules. In response to cellular stress, such as oxidative stress, recruited to stress granules.
IGF2BP1	1	IGF2BP1	Q9NZI8	Insulin-like growth factor 2 mRNA-binding protein 1 (IGF2 mRNA-binding protein 1) (IMP-1) (IMP1) (Coding region determinant-binding protein) (CRD-BP) (IGF-II mRNA-binding protein 1) (VICKZ family member 1) (Zipcode-binding protein 1) (ZBP-1)	SUBCELLULAR LOCATION: Nucleus. Cytoplasm. Cytoplasm, perinuclear region. Cytoplasm, P-body {ECO:0000269|PubMed:29476152}. Cytoplasm, Stress granule {ECO:0000269|PubMed:29476152}. Cell projection, lamellipodium. Cell projection, dendrite {ECO:0000250}. Cell projection, dendritic spine {ECO:0000250}. Cell projection, growth cone. Cell projection, filopodium {ECO:0000250}. Cell projection, axon {ECO:0000250}. Note=In the nucleus, located in discrete foci, coinciding with the sites of ACTB transcription (By similarity). In the cytoplasm, localizes in cytoplasmic mRNP granules. Colocalizes with microtubules in growth cone filopodia and along neurites in neuronal cells (By similarity). Cytoplasmic colocalization with ACTB mRNA is partially lost at the cell periphery, suggesting release of the transcript. In neuronal processes, exhibits fast retrograde and anterograde movements, when associated with ACTB mRNA; this motility is lost when the association is inhibited (By similarity). In hippocampal neurons, predominantly located within dendrites, particularly at dendritic branching points in young cells, compared to axons (By similarity). In axons, predominantly found in axonal branches and their growth cones (By similarity). In motile cells, such as migrating fibroblasts, localizes to leading edges where it colocalizes with microtubules and microfilaments and to retracting tails (By similarity). Dendritic levels are regulated by neuronal activity and glutaminergic signals: they are increased by KCl-induced depolarization, which induces rapid efflux from the cell body into dendrites, and decreased by the NMDA receptor agonist (By similarity). In motile cells, transported towards the leading edge into the cortical region of the lamellipodia where it is connected to microfilaments (By similarity). In response to cellular stress, such as oxidative stress or heat shock, recruited to stress granules, but not to processing bodies. {ECO:0000250}.
ATF2	1	ATF2	P15336	Cyclic AMP-dependent transcription factor ATF-2 (cAMP-dependent transcription factor ATF-2) (Activating transcription factor 2) (Cyclic AMP-responsive element-binding protein 2) (CREB-2) (cAMP-responsive element-binding protein 2) (HB16) (cAMP response element-binding protein CRE-BP1)	SUBCELLULAR LOCATION: Nucleus. Cytoplasm. Mitochondrion outer membrane. Note=Shuttles between the cytoplasm and the nucleus and heterodimerization with JUN is essential for the nuclear localization. Localization to the cytoplasm is observed under conditions of cellular stress and in disease states. Localizes at the mitochondrial outer membrane in response to genotoxic stress. Phosphorylation at Thr-52 is required for its nuclear localization and negatively regulates its mitochondrial localization. Co-localizes with the MRN complex in the IR-induced foci (IRIF).
SP1	1	SP1	P08047	Transcription factor Sp1	SUBCELLULAR LOCATION: Nucleus. Cytoplasm. Note=Nuclear location is governed by glycosylated/phosphorylated states. Insulin promotes nuclear location, while glucagon favors cytoplasmic location.
TGIF2	1	TGIF2	Q9GZN2	Homeobox protein TGIF2 (5'-TG-3'-interacting factor 2) (TGF-beta-induced transcription factor 2) (TGFB-induced factor 2)	SUBCELLULAR LOCATION: Nucleus. Note=Excluded from nucleoli.
MYOG	1	MYOG	P15173	Myogenin (Class C basic helix-loop-helix protein 3) (bHLHc3) (Myogenic factor 4) (Myf-4)	SUBCELLULAR LOCATION: Nucleus. Note=Recruited to late myogenic gene promoter regulatory sequences with SMARCA4/BRG1/BAF190A and SWI/SNF chromatin-remodeling enzymes to promote chromatin-remodeling and transcription initiation in developing embryos. {ECO:0000250}.
CAMK2G	1	CAMK2G	Q13555	Calcium/calmodulin-dependent protein kinase type II subunit gamma (CaM kinase II subunit gamma) (CaMK-II subunit gamma) (EC 2.7.11.17)	SUBCELLULAR LOCATION: Sarcoplasmic reticulum membrane {ECO:0000305}; Peripheral membrane protein {ECO:0000305}; Cytoplasmic side {ECO:0000305}.
MATN3	1	MATN3	O15232	Matrilin-3	SUBCELLULAR LOCATION: Secreted {ECO:0000250|UniProtKB:O35701}.
BDNF	1	BDNF	P23560	Brain-derived neurotrophic factor (BDNF) (Abrineurin) [Cleaved into: BDNF precursor form (ProBDNF)]	SUBCELLULAR LOCATION: Secreted {ECO:0000269|PubMed:11152678, ECO:0000269|PubMed:19467646, ECO:0000269|PubMed:8527932}.; SUBCELLULAR LOCATION: [BDNF precursor form]: Secreted {ECO:0000269|PubMed:11152678, ECO:0000269|PubMed:19467646}. Note=A proportion of BDNF is secreted as immature precursor (proBDNF). {ECO:0000269|PubMed:11152678, ECO:0000269|PubMed:19467646}.
IL24	1	IL24	Q13007	Interleukin-24 (IL-24) (Melanoma differentiation-associated gene 7 protein) (MDA-7) (Suppression of tumorigenicity 16 protein)	SUBCELLULAR LOCATION: Secreted {ECO:0000269|PubMed:11706020}.
AGR2	1	AGR2	O95994	Anterior gradient protein 2 homolog (AG-2) (hAG-2) (HPC8) (Secreted cement gland protein XAG-2 homolog)	SUBCELLULAR LOCATION: Secreted {ECO:0000269|PubMed:15834940}. Endoplasmic reticulum {ECO:0000250|UniProtKB:O88312}.
IGF2	1	IGF2	P01344	Insulin-like growth factor II (IGF-II) (Somatomedin-A) (T3M-11-derived growth factor) [Cleaved into: Insulin-like growth factor II; Insulin-like growth factor II Ala-25 Del; Preptin]	SUBCELLULAR LOCATION: Secreted {ECO:0000269|PubMed:16040806}.
LY6K	1	LY6K	Q17RY6	Lymphocyte antigen 6K (Ly-6K)	SUBCELLULAR LOCATION: Secreted {ECO:0000269|PubMed:18089789}. Cytoplasm {ECO:0000269|PubMed:18089789}. Cell membrane {ECO:0000250|UniProtKB:Q9CWP4}; Lipid-anchor, GPI-anchor {ECO:0000250|UniProtKB:Q9CWP4}. Cytoplasmic vesicle, secretory vesicle, acrosome {ECO:0000250|UniProtKB:Q9CWP4}. Membrane raft {ECO:0000250|UniProtKB:Q9CWP4}.
SRPX2	1	SRPX2	O60687	Sushi repeat-containing protein SRPX2 (Sushi-repeat protein upregulated in leukemia)	SUBCELLULAR LOCATION: Secreted {ECO:0000269|PubMed:22242148}. Cytoplasm. Cell surface. Synapse {ECO:0000250}.
GDF15	1	GDF15	Q99988	Growth/differentiation factor 15 (GDF-15) (Macrophage inhibitory cytokine 1) (MIC-1) (NSAID-activated gene 1 protein) (NAG-1) (NSAID-regulated gene 1 protein) (NRG-1) (Placental TGF-beta) (Placental bone morphogenetic protein) (Prostate differentiation factor)	SUBCELLULAR LOCATION: Secreted {ECO:0000269|PubMed:28572090, ECO:0000269|PubMed:29046435}.
BAGE2	1	BAGE2	Q86Y30	B melanoma antigen 2 (Cancer/testis antigen 2.2) (CT2.2)	SUBCELLULAR LOCATION: Secreted {ECO:0000305}.
PRSS54	1	PRSS54	Q6PEW0	Inactive serine protease 54 (Cancer/testis antigen 67) (CT67) (Plasma kallikrein-like protein 4)	SUBCELLULAR LOCATION: Secreted {ECO:0000305}.
PSG1	1	PSG1	P11464	Pregnancy-specific beta-1-glycoprotein 1 (PS-beta-G-1) (PSBG-1) (Pregnancy-specific glycoprotein 1) (CD66 antigen-like family member F) (Fetal liver non-specific cross-reactive antigen 1/2) (FL-NCA-1/2) (PSG95) (Pregnancy-specific beta-1 glycoprotein C/D) (PS-beta-C/D) (CD antigen CD66f)	SUBCELLULAR LOCATION: Secreted {ECO:0000305}.
SCGB1D2	1	SCGB1D2	O95969	Secretoglobin family 1D member 2 (Lipophilin-B)	SUBCELLULAR LOCATION: Secreted {ECO:0000305}.
CHI3L1	1	CHI3L1	P36222	Chitinase-3-like protein 1 (39 kDa synovial protein) (Cartilage glycoprotein 39) (CGP-39) (GP-39) (hCGP-39) (YKL-40)	SUBCELLULAR LOCATION: Secreted, extracellular space {ECO:0000269|PubMed:9492324}. Cytoplasm {ECO:0000250}. Cytoplasm, perinuclear region {ECO:0000250}. Endoplasmic reticulum {ECO:0000250}.
SPARCL1	1	SPARCL1	Q14515	SPARC-like protein 1 (High endothelial venule protein) (Hevin) (MAST 9)	SUBCELLULAR LOCATION: Secreted, extracellular space, extracellular matrix {ECO:0000250}.
MMP11	1	MMP11	P24347	Stromelysin-3 (SL-3) (ST3) (EC 3.4.24.-) (Matrix metalloproteinase-11) (MMP-11)	SUBCELLULAR LOCATION: Secreted, extracellular space, extracellular matrix {ECO:0000305}.
ANXA2	1	ANXA2	P07355	Annexin A2 (Annexin II) (Annexin-2) (Calpactin I heavy chain) (Calpactin-1 heavy chain) (Chromobindin-8) (Lipocortin II) (Placental anticoagulant protein IV) (PAP-IV) (Protein I) (p36)	SUBCELLULAR LOCATION: Secreted, extracellular space, extracellular matrix, basement membrane {ECO:0000269|PubMed:17081065}. Melanosome {ECO:0000269|PubMed:17081065}. Note=In the lamina beneath the plasma membrane. Identified by mass spectrometry in melanosome fractions from stage I to stage IV. Translocated from the cytoplasm to the cell surface through a Golgi-independent mechanism.
SERPINE2	1	SERPINE2	P07093	Glia-derived nexin (GDN) (Peptidase inhibitor 7) (PI-7) (Protease nexin 1) (PN-1) (Protease nexin I) (Serpin E2)	SUBCELLULAR LOCATION: Secreted, extracellular space.
LY86	1	LY86	O95711	Lymphocyte antigen 86 (Ly-86) (Protein MD-1)	SUBCELLULAR LOCATION: Secreted, extracellular space. Note=Associated with CD180 at the cell surface.
APCS	1	APCS	P02743	Serum amyloid P-component (SAP) (9.5S alpha-1-glycoprotein) [Cleaved into: Serum amyloid P-component(1-203)]	SUBCELLULAR LOCATION: Secreted.
BMP7	1	BMP7	P18075	Bone morphogenetic protein 7 (BMP-7) (Osteogenic protein 1) (OP-1) (Eptotermin alfa)	SUBCELLULAR LOCATION: Secreted.
C4BPA	1	C4BPA	P04003	C4b-binding protein alpha chain (C4bp) (Proline-rich protein) (PRP)	SUBCELLULAR LOCATION: Secreted.
PIP	1	PIP	P12273	Prolactin-inducible protein (Gross cystic disease fluid protein 15) (GCDFP-15) (Prolactin-induced protein) (Secretory actin-binding protein) (SABP) (gp17)	SUBCELLULAR LOCATION: Secreted.
A1BG	1	A1BG	P04217	Alpha-1B-glycoprotein (Alpha-1-B glycoprotein)	SUBCELLULAR LOCATION: Secreted.
S100A9	1	S100A9	P06702	Protein S100-A9 (Calgranulin-B) (Calprotectin L1H subunit) (Leukocyte L1 complex heavy chain) (Migration inhibitory factor-related protein 14) (MRP-14) (p14) (S100 calcium-binding protein A9)	SUBCELLULAR LOCATION: Secreted. Cytoplasm {ECO:0000269|PubMed:15598812, ECO:0000269|PubMed:8423249}. Cytoplasm, cytoskeleton {ECO:0000269|PubMed:22489132, ECO:0000269|PubMed:9083090}. Cell membrane {ECO:0000269|PubMed:18786929}; Peripheral membrane protein {ECO:0000305|PubMed:18786929}. Note=Predominantly localized in the cytoplasm. Upon elevation of the intracellular calcium level, translocated from the cytoplasm to the cytoskeleton and the cell membrane (PubMed:18786929). Upon neutrophil activation or endothelial adhesion of monocytes, is secreted via a microtubule-mediated, alternative pathway (PubMed:15598812). {ECO:0000269|PubMed:15598812, ECO:0000269|PubMed:18786929}.
FGF1	1	FGF1	P05230	Fibroblast growth factor 1 (FGF-1) (Acidic fibroblast growth factor) (aFGF) (Endothelial cell growth factor) (ECGF) (Heparin-binding growth factor 1) (HBGF-1)	SUBCELLULAR LOCATION: Secreted. Cytoplasm. Cytoplasm, cell cortex. Cytoplasm, cytosol. Nucleus. Note=Lacks a cleavable signal sequence. Within the cytoplasm, it is transported to the cell membrane and then secreted by a non-classical pathway that requires Cu(2+) ions and S100A13. Secreted in a complex with SYT1 (By similarity). Binding of exogenous FGF1 to FGFR facilitates endocytosis followed by translocation of FGF1 across endosomal membrane into the cytosol. Nuclear import from the cytosol requires the classical nuclear import machinery, involving proteins KPNA1 and KPNB1, as well as LRRC59. {ECO:0000250}.
VEGFB	1	VEGFB	P49765	Vascular endothelial growth factor B (VEGF-B) (VEGF-related factor) (VRF)	SUBCELLULAR LOCATION: Secreted. Note=Secreted but remains associated to cells or to the extracellular matrix unless released by heparin.
CAMK2A	1	CAMK2A	Q9UQM7	Calcium/calmodulin-dependent protein kinase type II subunit alpha (CaM kinase II subunit alpha) (CaMK-II subunit alpha) (EC 2.7.11.17)	SUBCELLULAR LOCATION: Synapse {ECO:0000250|UniProtKB:P11275}. Postsynaptic density {ECO:0000250|UniProtKB:P11275}. Cell projection, dendritic spine {ECO:0000269|PubMed:28130356}. Cell projection, dendrite {ECO:0000269|PubMed:28130356}. Note=Postsynaptic lipid rafts. {ECO:0000250|UniProtKB:P11275}.
IL13RA1	1	IL13RA1	Q5JSL4	Interleukin-13 receptor subunit alpha-1 (IL-13 receptor subunit alpha-1) (IL-13R subunit alpha-1) (IL-13R-alpha-1) (IL-13RA1) (Cancer/testis antigen 19) (CT19) (CD antigen CD213a1)	SUBCELLULAR LOCATION: Membrane; Single-pass type I membrane protein.
TP53	1	TP53	P04637	Cellular tumor antigen p53 (Antigen NY-CO-13) (Phosphoprotein p53) (Tumor suppressor p53)	SUBCELLULAR LOCATION: Cytoplasm {ECO:0000269|PubMed:15340061, ECO:0000269|PubMed:17170702, ECO:0000269|PubMed:19011621, ECO:0000269|PubMed:21597459, ECO:0000269|PubMed:22726440}. Nucleus {ECO:0000269|PubMed:15340061, ECO:0000269|PubMed:17170702, ECO:0000269|PubMed:17591690, ECO:0000269|PubMed:18206965, ECO:0000269|PubMed:19011621, ECO:0000269|PubMed:21597459}. Nucleus, PML body {ECO:0000269|PubMed:11025664, ECO:0000269|PubMed:12810724}. Endoplasmic reticulum {ECO:0000269|PubMed:17170702}. Mitochondrion matrix {ECO:0000269|PubMed:22726440, ECO:0000269|PubMed:25168243, ECO:0000269|PubMed:27323408}. Cytoplasm, cytoskeleton, microtubule organizing center, centrosome {ECO:0000269|PubMed:28842590}. Note=Recruited into PML bodies together with CHEK2 (PubMed:12810724). Translocates to mitochondria upon oxidative stress (PubMed:22726440). Translocates to mitochondria in response to mitomycin C treatment (PubMed:27323408). {ECO:0000269|PubMed:12810724, ECO:0000269|PubMed:22726440, ECO:0000269|PubMed:27323408}.; SUBCELLULAR LOCATION: [Isoform 1]: Nucleus {ECO:0000269|PubMed:23752197}. Cytoplasm. Note=Predominantly nuclear but localizes to the cytoplasm when expressed with isoform 4.; SUBCELLULAR LOCATION: [Isoform 2]: Nucleus. Cytoplasm. Note=Localized mainly in the nucleus with minor staining in the cytoplasm.; SUBCELLULAR LOCATION: [Isoform 3]: Nucleus. Cytoplasm. Note=Localized in the nucleus in most cells but found in the cytoplasm in some cells.; SUBCELLULAR LOCATION: [Isoform 4]: Nucleus. Cytoplasm. Note=Predominantly nuclear but translocates to the cytoplasm following cell stress.; SUBCELLULAR LOCATION: [Isoform 7]: Nucleus. Cytoplasm. Note=Localized mainly in the nucleus with minor staining in the cytoplasm.; SUBCELLULAR LOCATION: [Isoform 8]: Nucleus. Cytoplasm. Note=Localized in both nucleus and cytoplasm in most cells. In some cells, forms foci in the nucleus that are different from nucleoli.; SUBCELLULAR LOCATION: [Isoform 9]: Cytoplasm.
CTAGE5	1	CTAGE5	O15320	Melanoma inhibitory activity protein 2 (MIA protein 2) (CTAGE family member 5 ER export factor) (Cutaneous T-cell lymphoma-associated antigen 5) (Meningioma-expressed antigen 6/11)
GAGE1	1	GAGE1	Q13065	G antigen 1 (GAGE-1) (Antigen MZ2-F) (Cancer/testis antigen 4.1) (CT4.1)
KLF6	1	KLF6	Q5VUT8	Krueppel-like factor 6 (B-cell-derived protein 1) (Core promoter element-binding protein) (GC-rich sites-binding factor GBF) (Proto-oncogene BCD1) (Suppressor of tumorigenicity 12 protein) (Transcription factor Zf9)
PTEN	1	PTEN	O00633	Phosphatidylinositol 3,4,5-trisphosphate 3-phosphatase and dual-specificity protein phosphatase PTEN (EC 3.1.3.16) (EC 3.1.3.48) (EC 3.1.3.67) (Mutated in multiple advanced cancers 1) (Phosphatase and tensin homolog)	SUBCELLULAR LOCATION: Cytoplasm {ECO:0000269|PubMed:15987703, ECO:0000269|PubMed:18716620, ECO:0000269|PubMed:19473982, ECO:0000269|PubMed:25801959, ECO:0000269|PubMed:9187108}. Nucleus {ECO:0000269|PubMed:15987703, ECO:0000269|PubMed:18716620, ECO:0000269|PubMed:19473982, ECO:0000269|PubMed:25801959}. Nucleus, PML body {ECO:0000269|PubMed:18716620}. Cell projection, dendritic spine {ECO:0000250|UniProtKB:O54857}. Postsynaptic density {ECO:0000250|UniProtKB:O54857}. Note=Monoubiquitinated form is nuclear. Nonubiquitinated form is cytoplasmic. Colocalized with PML and USP7 in PML nuclear bodies (PubMed:18716620). XIAP/BIRC4 promotes its nuclear localization (PubMed:19473982). Associares with the postsynaptic density in response to NMDAR activation (By similarity). {ECO:0000250|UniProtKB:O54857, ECO:0000269|PubMed:18716620, ECO:0000269|PubMed:19473982}.; SUBCELLULAR LOCATION: [Isoform alpha]: Secreted {ECO:0000269|PubMed:23744781, ECO:0000269|PubMed:24768297}. Note=May be secreted via a classical signal peptide and reenter into cells with the help of a poly-Arg motif. {ECO:0000269|PubMed:23744781, ECO:0000269|PubMed:24768297}.
C21orf33	1	GATD3 C21orf33 GATD3A	P30042	Glutamine amidotransferase-like class 1 domain-containing protein 3, mitochondrial	SUBCELLULAR LOCATION: Mitochondrion {ECO:0000305}.
HRH2	1	HRH2	Q7Z5R9	Histamine H2 receptor (H2R) (HH2R) (Gastric receptor I)	SUBCELLULAR LOCATION: Cell membrane; Multi-pass membrane protein.
